# White matter microstructural changes in adult-onset idiopathic focal cervical dystonia using ultra-strong diffusion gradient MRI

**DOI:** 10.1101/2024.02.07.24302448

**Authors:** CL MacIver, DK Jones, K Green, K Szewczyk-krolikowski, A Doring, CMW Tax, KJ Peall

## Abstract

**Background and Objectives:** Adult-onset idiopathic focal cervical dystonia (AOIFCD) involves loss of co-ordinated contraction of the cervical musculature, resulting in pain, impaired function and in some individuals, an associated head tremor. Existing neuroimaging studies have implicated key motor networks. However, measures used to date lack specificity in detailing the underlying pathophysiological differences.

**Methods:** A cohort of individuals diagnosed with AOIFCD and an age- and sex-matched control group were prospectively recruited. All participants underwent MRI using structural and diffusion sequences with multiple b-values up to 30,000 s/mm2, coupled with motor and non-motor clinical phenotyping. Tractography was performed assessing whole tract median values, while tractometry was used for along tract analysis. Key white matter motor pathways were assessed initially using general measures (DTI/DKI: FA-fractional anisotropy; MD-mean diffusivity; MK-mean kurtosis; AK-axial kurtosis; RK-radial kurtosis) with subsequent microstructural white matter modelling approaches (NODDI: ODI-orientation distribution index, NDI-neurite density index, FWF-free water fraction; and standard model: *f*-intra-axonal signal fraction, D_a_-intra axonal diffusivity, D_epar_-extra axonal parallel diffusivity, D_eperp_-extra axonal perpendicular diffusivity, *p*_2_-orientation coherence) and unconstrained high b-value zero-order spherical harmonic signal (R0, related to intra-axonal signal) to assess differences within these tracts. Subgroup analyses were undertaken comparing those with and without associated head tremor to the control cohort.

**Results:** 50 AOIFCD and 30 healthy control participants underwent structural brain MRI, with 46 AOIFCD and 30 healthy controls included for analysis (33 without head tremor, 13 with head tremor). Significant differences were observed in the anterior thalamic radiations (lower mid tract FA, RK, *f* and *p*_2_ and higher ODI), thalamopremotor tracts (mid tract higher MK and lower NDI, and distal tract lower ODI and higher *f*) and striatopremotor tracts (proximal lower *f* and R0). These measures correlated with symptom severity across the spectrum with clinical measures, including psychiatric symptoms, sleep quality, pain and cognitive functioning.

**Discussion:** Overall, localised microstructural differences were identified within tracts linking the prefrontal cortex and premotor cortex with basal ganglia regions, suggesting microstructural aberrances of motor system modulatory pathways, particularly in relation to intra-axonal and fibre orientation dispersion measures.

## Supplementary Table 2 for "White matter microstructural changes in adult-onset idiopathic focal cervical dystonia using ultra-strong diffusion gradient MRI"

### Sheet: Sheet1
whole cohort vs controls																															whole cohort vs controls																			whole cohort vs controls							whole cohort vs controls
DTI/DKI																															NODDI																			Rotationally invariant spherical harmonic order=0, b=6000							Standard Model
tract	FA						MD						MK						AK						RK						tract	ODI						FWF						NDI						tract	R0						tract	f						Da						De parallel						De perpendicular						p2
	estimate	std.error	statistic	p.value	corrected p value		estimate	std.error	statistic	p.value	corrected p value		estimate	std.error	statistic	p.value			estimate	std.error	statistic	p.value			estimate	std.error	statistic	p.value				estimate	std.error	statistic	p.value	corrected p value		estimate	std.error	statistic	p.value	corrected p value		estimate	std.error	statistic	p.value	corrected p value			estimate	std.error	statistic	p.value	corrected p value			estimate	std.error	statistic	p.value			estimate	std.error	statistic	p.value			estimate	std.error	statistic	p.value			estimate	std.error	statistic	p.value			estimate	std.error	statistic	p.value
left anterior thalamic radiation segment 1	-0.0127679	0.00946416	-1.34908	0.181599	1		-0.00824632	0.0118339	-0.696838	0.488179	1		0.00557707	0.0162083	0.344087	0.731798	1		0.0210646	0.0103366	2.03786	0.0452909	0.634073	*	-0.0138884	0.029474	-0.471208	0.638937	1		left anterior thalamic radiation segment 1	0.0225926	0.0110345	2.04745	0.0443147	0.620406	*	0.00663867	0.00897034	0.740069	0.461698	1		0.00452492	0.0174396	0.259463	0.796029	1		left anterior thalamic radiation segment 1	-2.16138	1.76182	-1.22679	0.223954	1		left anterior thalamic radiation segment 1	-0.0256337	0.017963	-1.42703	0.157955	1		-0.0231569	0.0218009	-1.0622	0.291745	1		-0.00685375	0.0230448	-0.297409	0.767022	1		-0.0352096	0.0189728	-1.85579	0.0676333	0.946866		-0.0112264	0.00660074	-1.70078	0.0933604	1
left anterior thalamic radiation segment 2	-0.00289004	0.00927444	-0.311614	0.756247	1		-0.00904236	0.0125821	-0.718671	0.474702	1		0.0114238	0.0139487	0.818989	0.415533	1		0.0176786	0.00977055	1.80937	0.0746262	1		0.00958414	0.0233808	0.409914	0.683103	1		left anterior thalamic radiation segment 2	0.0133704	0.00906306	1.47526	0.144563	1		0.0108995	0.00884797	1.23186	0.222066	1		0.0126898	0.0167626	0.757027	0.451538	1		left anterior thalamic radiation segment 2	-1.64727	1.72005	-0.957688	0.34147	1		left anterior thalamic radiation segment 2	-0.0169604	0.0155315	-1.092	0.278526	1		-0.0111592	0.0202199	-0.551892	0.582755	1		-0.00129446	0.0199554	-0.0648676	0.948462	1		-0.0373994	0.0197562	-1.89305	0.0624274	0.873984		-0.0049324	0.00598587	-0.824007	0.412695	1
left anterior thalamic radiation segment 3	0.0108155	0.00877093	1.23311	0.221602	1		-0.0137281	0.0128197	-1.07086	0.287859	1		0.0169734	0.012562	1.35117	0.180931	1		0.0104999	0.00967334	1.08544	0.281397	1		0.021603	0.018971	1.13874	0.258641	1		left anterior thalamic radiation segment 3	0.00381583	0.00577396	0.660869	0.510835	1		0.0119252	0.00935415	1.27486	0.206515	1		0.0218712	0.0156543	1.39714	0.166724	1		left anterior thalamic radiation segment 3	-1.30545	1.70414	-0.766046	0.446188	1		left anterior thalamic radiation segment 3	-0.00847589	0.0131857	-0.64281	0.522418	1		-0.0114409	0.0181832	-0.6292	0.531237	1		0.00771165	0.0177832	0.433648	0.665859	1		-0.0464302	0.0195689	-2.37265	0.0203729	0.285221	*	0.00240367	0.00599113	0.401204	0.689475	1
left anterior thalamic radiation segment 4	0.0209835	0.0115722	1.81326	0.074018	1		-0.016225	0.0151033	-1.07427	0.286339	1		0.0250545	0.0136508	1.83539	0.0706362	0.988906		0.00244794	0.00968227	0.252828	0.801132	1		0.0444868	0.0205079	2.16925	0.0334135	0.467788	*	left anterior thalamic radiation segment 4	-0.0092875	0.00613426	-1.51404	0.134455	1		0.0117494	0.00998879	1.17626	0.243421	1		0.0281947	0.0182351	1.54618	0.126508	1		left anterior thalamic radiation segment 4	-0.793055	1.71459	-0.462533	0.645113	1		left anterior thalamic radiation segment 4	0.00464906	0.0111769	0.415951	0.6787	1		-0.00833224	0.0165528	-0.503373	0.61626	1		0.02199	0.0198858	1.10582	0.272539	1		-0.0504928	0.0211692	-2.3852	0.0197421	0.27639	*	0.00979249	0.00831162	1.17817	0.242663	1
left anterior thalamic radiation segment 5	0.0199507	0.0151443	1.31737	0.19195	1		-0.0124711	0.0138485	-0.90054	0.370877	1		0.0274549	0.0147758	1.8581	0.0673005	0.942207		0.00842034	0.00928087	0.907278	0.367329	1		0.0618995	0.0329809	1.87683	0.0646505	0.905107		left anterior thalamic radiation segment 5	-0.0062738	0.00898976	-0.697883	0.48753	1		0.0141382	0.00962044	1.4696	0.146087	1		0.0341945	0.0192523	1.77613	0.0799966	1		left anterior thalamic radiation segment 5	-0.876369	1.63116	-0.537267	0.592763	1		left anterior thalamic radiation segment 5	0.0111161	0.0106485	1.04391	0.30007	1		0.013984	0.0143768	0.972678	0.334015	1		0.0163653	0.0184752	0.8858	0.378715	1		-0.0456228	0.0205034	-2.22513	0.0292504	0.409505	*	0.0135949	0.0123871	1.09751	0.276128	1
left anterior thalamic radiation segment 6	0.0153765	0.0151259	1.01657	0.31281	1		-0.00088115	0.0160949	-0.0547471	0.956494	1		0.0236303	0.0165542	1.42745	0.157835	1		0.0125506	0.0110051	1.14043	0.257939	1		0.0671873	0.0396094	1.69624	0.0942205	1		left anterior thalamic radiation segment 6	-0.00450554	0.00840745	-0.535898	0.593704	1		0.0187243	0.00925501	2.02315	0.0468239	0.655535	*	0.034387	0.0212916	1.61505	0.110736	1		left anterior thalamic radiation segment 6	-0.766777	1.44149	-0.531933	0.596433	1		left anterior thalamic radiation segment 6	0.00595425	0.0110943	0.536697	0.593155	1		0.015373	0.0153474	1.00167	0.319905	1		0.0200054	0.0181026	1.10511	0.272841	1		-0.042408	0.0213787	-1.98366	0.0511617	0.716264		0.0149311	0.0116355	1.28324	0.203581	1
left anterior thalamic radiation segment 7	-0.00900924	0.0145761	-0.618081	0.5385	1		0.0240236	0.0190361	1.262	0.211079	1		0.00252033	0.0157287	0.160237	0.873149	1		0.0102997	0.0135904	0.757869	0.451037	1		0.0216035	0.0325718	0.663259	0.509312	1		left anterior thalamic radiation segment 7	-5.65153e-05	0.00909876	-0.00621132	0.995062	1		0.0188192	0.00976129	1.92795	0.057862	0.810068		0.00246485	0.0178911	0.137769	0.890813	1		left anterior thalamic radiation segment 7	-1.08668	1.15837	-0.938115	0.351366	1		left anterior thalamic radiation segment 7	-0.0204078	0.0115116	-1.77281	0.0805494	1		0.01629	0.0204356	0.797137	0.428029	1		0.0235276	0.0217757	1.08045	0.283597	1		-0.00451896	0.0249989	-0.180767	0.857066	1		0.00205098	0.0119292	0.17193	0.863982	1
left anterior thalamic radiation segment 8	-0.00930536	0.01212	-0.76777	0.445169	1		0.0299121	0.0201237	1.48641	0.141598	1		-0.0246142	0.0135001	-1.82326	0.0724738	1		0.00334604	0.0128463	0.260467	0.795257	1		-0.0321533	0.0246363	-1.30512	0.196066	1		left anterior thalamic radiation segment 8	0.000519937	0.00736509	0.0705948	0.943919	1		0.00462612	0.0106952	0.432543	0.666658	1		-0.0170831	0.0147364	-1.15924	0.25024	1		left anterior thalamic radiation segment 8	-1.1085	1.04343	-1.06236	0.291671	1		left anterior thalamic radiation segment 8	-0.0261518	0.0114645	-2.28112	0.0255437	0.357611	*	0.0201302	0.0226066	0.890456	0.376229	1		0.00146186	0.0259501	0.0563333	0.955235	1		0.0171316	0.0241431	0.709586	0.480285	1		-0.00103604	0.00962112	-0.107684	0.91455	1
left anterior thalamic radiation segment 9	-0.00271657	0.00982608	-0.276465	0.782994	1		0.013047	0.0177718	0.734138	0.465282	1		-0.0175269	0.013188	-1.329	0.188103	1		-0.0174342	0.0104412	-1.66975	0.0993725	1		-0.0463576	0.0240412	-1.92825	0.0578231	0.809523		left anterior thalamic radiation segment 9	0.00190862	0.00523956	0.36427	0.716739	1		0.00419024	0.0104617	0.400531	0.689968	1		-0.00813506	0.0139934	-0.581351	0.562845	1		left anterior thalamic radiation segment 9	-0.319413	0.964643	-0.33112	0.741529	1		left anterior thalamic radiation segment 9	-0.00764468	0.011626	-0.657549	0.512954	1		0.01042	0.0191351	0.544549	0.58777	1		0.0212225	0.0237773	0.892551	0.375113	1		0.0154217	0.0199216	0.774119	0.44143	1		-0.00380569	0.00620351	-0.613473	0.541524	1
left anterior thalamic radiation segment 10	-0.0167596	0.0100159	-1.67331	0.0986671	1		0.0109981	0.0184422	0.596354	0.552835	1		-0.011927	0.013789	-0.864963	0.389972	1		-0.0136935	0.00947377	-1.44541	0.152742	1		-0.0632202	0.026338	-2.40034	0.0190039	0.266055	*	left anterior thalamic radiation segment 10	0.0108544	0.00487648	2.22586	0.0291992	0.408789	*	0.00558269	0.0135902	0.410787	0.682466	1		-0.0104454	0.0164288	-0.635795	0.526954	1		left anterior thalamic radiation segment 10	0.0843257	0.786728	0.107185	0.914944	1		left anterior thalamic radiation segment 10	-0.00908153	0.0125299	-0.72479	0.470963	1		0.00300266	0.0203694	0.14741	0.883226	1		0.037682	0.0315843	1.19306	0.236816	1		0.00944578	0.0167493	0.56395	0.574565	1		-0.023003	0.00702737	-3.27335	0.00164364	0.0230109	**
left anterior thalamic radiation segment 11	-0.0281821	0.0115014	-2.45032	0.0167395	0.234353	*	0.0211788	0.0172478	1.22791	0.223535	1		-0.0290328	0.0149181	-1.94614	0.0555958	0.778342		-0.0171033	0.0101417	-1.68643	0.0961036	1		-0.118572	0.0323119	-3.66962	0.000466421	0.0065299	**	left anterior thalamic radiation segment 11	0.0134422	0.00579754	2.3186	0.0233004	0.326205	*	0.00966121	0.0121932	0.792341	0.430802	1		-0.0158799	0.0160382	-0.990125	0.325476	1		left anterior thalamic radiation segment 11	-0.0887696	0.729417	-0.121699	0.903481	1		left anterior thalamic radiation segment 11	-0.027317	0.0140635	-1.94241	0.0560546	0.784764	*	-0.00407974	0.0179828	-0.226869	0.821177	1		0.0296863	0.0301722	0.983898	0.328507	1		0.00604179	0.0184898	0.326763	0.744808	1		-0.0278461	0.00967108	-2.87932	0.00526358	0.0736901	*
left anterior thalamic radiation segment 12	-0.0386015	0.0128944	-2.99367	0.00379097	0.0530735	*	0.0292239	0.0148607	1.96653	0.0531477	0.744068		-0.0450455	0.0160426	-2.80786	0.00643503	0.0900904	*	-0.0134599	0.00977471	-1.37701	0.172836	1		-0.165405	0.0411113	-4.02334	0.000141557	0.0019818	**	left anterior thalamic radiation segment 12	0.0147977	0.0064926	2.27917	0.0256659	0.359323	*	0.0117287	0.00948953	1.23596	0.220547	1		-0.0388955	0.0178604	-2.17776	0.0327479	0.45847	*	left anterior thalamic radiation segment 12	0.0740724	0.74934	0.0988503	0.921536	1		left anterior thalamic radiation segment 12	-0.0430358	0.0138839	-3.0997	0.00277663	0.0388728	**	0.00216825	0.0154864	0.14001	0.889049	1		0.00688474	0.0248634	0.276903	0.782659	1		0.00976217	0.0173426	0.562901	0.575276	1		-0.0310558	0.0117805	-2.63621	0.0102898	0.144057	*
left anterior thalamic radiation segment 13	-0.0455136	0.014847	-3.0655	0.00307221	0.043011	**	0.0187487	0.0115892	1.61778	0.110145	1		-0.0206162	0.0156685	-1.31577	0.192482	1		0.0136823	0.0084236	1.62428	0.108749	1		-0.101986	0.0499704	-2.04092	0.0449777	0.629688	*	left anterior thalamic radiation segment 13	0.0230252	0.00725483	3.17378	0.00222485	0.031148	**	0.00793999	0.00723905	1.09683	0.276423	1		-0.0236232	0.016377	-1.44247	0.153567	1		left anterior thalamic radiation segment 13	0.101118	0.835645	0.121006	0.904028	1		left anterior thalamic radiation segment 13	-0.0330172	0.0119206	-2.76976	0.00715331	0.100146	*	-0.00291184	0.0178439	-0.163184	0.870837	1		-0.000236501	0.0181262	-0.0130474	0.989627	1		0.0154649	0.0168074	0.920125	0.360623	1		-0.0437091	0.0138623	-3.15308	0.0023677	0.0331478	**
left anterior thalamic radiation segment 14	-0.0158357	0.0127144	-1.24549	0.217047	1		-0.000675121	0.0124599	-0.0541833	0.956941	1		-0.0113846	0.0143404	-0.79388	0.429911	1		0.0195315	0.0103857	1.88061	0.0641262	0.897767		-0.0104179	0.0413084	-0.252198	0.801617	1		left anterior thalamic radiation segment 14	0.00840824	0.00671975	1.25127	0.214942	1		-0.0126467	0.00746413	-1.69433	0.0945847	1		-0.015679	0.0150196	-1.0439	0.300073	1		left anterior thalamic radiation segment 14	0.250177	0.899622	0.278091	0.781751	1		left anterior thalamic radiation segment 14	-0.00823373	0.0111856	-0.736102	0.464094	1		-0.00145182	0.0176063	-0.0824607	0.934512	1		-0.0326496	0.0186849	-1.74738	0.0848946	1		0.0151898	0.016418	0.925195	0.357999	1		-0.0152123	0.0124985	-1.21712	0.227587	1
left anterior thalamic radiation segment 15	-0.00592948	0.0105816	-0.560358	0.576999	1		0.0147136	0.0104489	1.40815	0.163451	1		0.00799582	0.0131061	0.610085	0.543753	1		-0.000879423	0.00797041	-0.110336	0.912454	1		0.0191426	0.0269521	0.710246	0.479878	1		left anterior thalamic radiation segment 15	0.00304204	0.00632528	0.480934	0.632043	1		0.00430144	0.00657057	0.654652	0.514807	1		1.88994e-05	0.0145841	0.00129589	0.99897	1		left anterior thalamic radiation segment 15	0.964683	0.942106	1.02396	0.309329	1		left anterior thalamic radiation segment 15	0.0141101	0.013046	1.08157	0.283105	1		0.0248151	0.016449	1.50861	0.135836	1		0.0123573	0.0155327	0.795564	0.428937	1		0.0210896	0.0145715	1.44732	0.152208	1		-0.0137966	0.00730317	-1.88912	0.0629599	0.881438
left anterior thalamic radiation segment 16	-0.00468617	0.00791324	-0.592193	0.555602	1		0.0248369	0.0108197	2.29553	0.0246598	0.345237	*	0.0249427	0.0134884	1.8492	0.0685916	0.960282		-0.00899875	0.00944995	-0.952254	0.344199	1		0.0371814	0.0233016	1.59566	0.115007	1		left anterior thalamic radiation segment 16	-0.00575639	0.00744469	-0.773221	0.441959	1		0.0181638	0.00838586	2.166	0.0336707	0.47139	*	0.010778	0.0147067	0.73286	0.466057	1		left anterior thalamic radiation segment 16	1.36398	0.981407	1.38983	0.168924	1		left anterior thalamic radiation segment 16	0.0252347	0.0143826	1.75453	0.0836539	1		0.0457337	0.0186053	2.4581	0.0164097	0.229735	*	0.0636947	0.0241506	2.6374	0.0102573	0.143602	*	0.0242058	0.0129341	1.87147	0.0653998	0.915597		-0.0109181	0.00566121	-1.92858	0.0577819	0.808947
left anterior thalamic radiation segment 17	-0.000528561	0.00714928	-0.0739321	0.941272	1		0.0233418	0.0110568	2.11109	0.0382869	0.536017	*	0.0212991	0.0140622	1.51464	0.134303	1		0.00104853	0.0106693	0.0982756	0.92199	1		0.0324345	0.0247317	1.31145	0.19393	1		left anterior thalamic radiation segment 17	-0.00789276	0.00949289	-0.831439	0.408513	1		0.0196535	0.00867858	2.26459	0.0265923	0.372292	*	0.0132932	0.0135217	0.983101	0.328896	1		left anterior thalamic radiation segment 17	1.09746	1.02366	1.07209	0.28731	1		left anterior thalamic radiation segment 17	0.0284079	0.0161728	1.75652	0.0833112	1		0.0424172	0.019629	2.16095	0.0340739	0.477034	*	0.064349	0.0275729	2.33377	0.022443	0.314203	*	0.0309686	0.0129145	2.39798	0.0191174	0.267644	*	-0.0036518	0.00480695	-0.759692	0.449954	1
left anterior thalamic radiation segment 18	0.00719802	0.00731831	0.983563	0.32867	1		0.0273914	0.0128888	2.12522	0.0370491	0.518688	*	0.0398746	0.015779	2.52706	0.0137312	0.192236	*	0.00686582	0.0109951	0.624444	0.534337	1		0.0552945	0.0269651	2.0506	0.0439986	0.61598	*	left anterior thalamic radiation segment 18	-0.0119441	0.00981032	-1.21751	0.227442	1		0.022689	0.00803807	2.82269	0.00617386	0.086434	*	0.0215866	0.0134169	1.60891	0.112074	1		left anterior thalamic radiation segment 18	1.63157	1.14232	1.42829	0.157593	1		left anterior thalamic radiation segment 18	0.0434574	0.0183528	2.36789	0.020617	0.288638	*	0.0516407	0.0201838	2.55853	0.0126456	0.177038	*	0.0834744	0.0289672	2.88168	0.00522835	0.0731969	*	0.0322861	0.0130044	2.4827	0.0154045	0.215664	*	0.000553894	0.00474726	0.116677	0.907446	1
right anterior thalamic radiation segment 1	-0.00432319	0.00830885	-0.520312	0.604465	1		-0.00137573	0.0090682	-0.151709	0.879847	1		0.00467145	0.0146189	0.319549	0.750249	1		-0.000247744	0.00992638	-0.0249582	0.980158	1		-0.000754999	0.0224706	-0.0335994	0.973291	1		right anterior thalamic radiation segment 1	5.01606e-05	0.00968408	0.0051797	0.995882	1		-0.00900671	0.00741783	-1.2142	0.228695	1		-0.00962065	0.0150066	-0.641096	0.523524	1		right anterior thalamic radiation segment 1	0.471784	1.55057	0.304265	0.761816	1		right anterior thalamic radiation segment 1	-0.00740605	0.0156972	-0.471808	0.638511	1		-0.0170866	0.0186292	-0.917197	0.362145	1		-0.00699681	0.0224041	-0.312301	0.755727	1		-0.0035503	0.0136193	-0.260682	0.795093	1		-0.00239511	0.00570306	-0.419969	0.675776	1
right anterior thalamic radiation segment 2	0.00544239	0.00824242	0.66029	0.511204	1		-0.006612	0.00892561	-0.740789	0.461264	1		0.00401953	0.0116288	0.345653	0.730625	1		0.00181064	0.00999231	0.181203	0.856725	1		0.00156967	0.0195736	0.0801933	0.936309	1		right anterior thalamic radiation segment 2	-0.00446631	0.00883156	-0.505722	0.614619	1		-0.00968351	0.00692481	-1.39838	0.166352	1		-0.00698311	0.015239	-0.45824	0.64818	1		right anterior thalamic radiation segment 2	0.311913	1.56231	0.199648	0.842327	1		right anterior thalamic radiation segment 2	0.000904448	0.0132603	0.0682071	0.945812	1		-0.00706299	0.0170344	-0.414631	0.679662	1		-0.000713911	0.0167649	-0.0425837	0.966153	1		-0.0168043	0.0149837	-1.12151	0.265851	1		-0.000117216	0.00647383	-0.0181061	0.985605	1
right anterior thalamic radiation segment 3	0.0112727	0.00855193	1.31814	0.191693	1		-0.0118897	0.0113176	-1.05055	0.297028	1		0.00939082	0.0118347	0.793501	0.43013	1		0.00424163	0.0103325	0.410514	0.682666	1		0.0166627	0.0181168	0.919736	0.360825	1		right anterior thalamic radiation segment 3	-0.0063893	0.00749051	-0.852986	0.396536	1		-0.0109413	0.00708153	-1.54504	0.126782	1		-0.0009179	0.0145579	-0.0630515	0.949903	1		right anterior thalamic radiation segment 3	0.329725	1.56296	0.210962	0.833521	1		right anterior thalamic radiation segment 3	0.00583039	0.0120336	0.48451	0.629515	1		-0.000978962	0.0170852	-0.0572989	0.954468	1		-0.00486762	0.0176606	-0.27562	0.783641	1		-0.0232275	0.0167897	-1.38344	0.170865	1		0.00291679	0.00735413	0.396619	0.692838	1
right anterior thalamic radiation segment 4	0.0148476	0.0100504	1.47731	0.144016	1		-0.0149875	0.0126325	-1.18643	0.239408	1		0.0149559	0.0124688	1.19946	0.234335	1		0.00296405	0.00901787	0.328686	0.74336	1		0.0327249	0.0194615	1.68152	0.097056	1		right anterior thalamic radiation segment 4	-0.00846378	0.00658541	-1.28523	0.202888	1		-0.0083542	0.00669189	-1.24841	0.215983	1		0.00626116	0.0145392	0.430638	0.668036	1		right anterior thalamic radiation segment 4	0.301293	1.54879	0.194534	0.846313	1		right anterior thalamic radiation segment 4	0.00935755	0.010379	0.901583	0.370327	1		-0.00824085	0.0169009	-0.487599	0.627336	1		-0.0102151	0.0165167	-0.618471	0.538244	1		-0.0239365	0.0182081	-1.31461	0.192873	1		0.00824118	0.00711593	1.15813	0.250691	1
right anterior thalamic radiation segment 5	0.0102157	0.0135074	0.7563	0.451972	1		-0.0177571	0.013758	-1.29068	0.201003	1		0.0149888	0.0137048	1.09369	0.277786	1		0.0123541	0.0101774	1.21388	0.228817	1		0.0261686	0.0261226	1.00176	0.319863	1		right anterior thalamic radiation segment 5	-0.00440513	0.00786455	-0.560125	0.577157	1		-0.00607693	0.00685448	-0.886563	0.378308	1		0.00993828	0.0155801	0.637883	0.525602	1		right anterior thalamic radiation segment 5	0.190954	1.48527	0.128565	0.898065	1		right anterior thalamic radiation segment 5	0.0101617	0.00992332	1.02402	0.309301	1		-0.00343905	0.0156733	-0.219421	0.826952	1		-0.0120787	0.0174497	-0.6922	0.491069	1		-0.029548	0.0189283	-1.56105	0.122959	1		0.00282616	0.0101591	0.278191	0.781674	1
right anterior thalamic radiation segment 6	0.00538259	0.0144414	0.37272	0.710467	1		-0.01301	0.0131052	-0.992739	0.324209	1		0.0125812	0.0143607	0.876091	0.383935	1		0.0131572	0.0109739	1.19896	0.234531	1		0.0153228	0.0355665	0.430821	0.667904	1		right anterior thalamic radiation segment 6	-9.26894e-05	0.00878807	-0.0105472	0.991614	1		-0.00272185	0.00692058	-0.393298	0.695278	1		0.010343	0.0158713	0.651683	0.51671	1		right anterior thalamic radiation segment 6	0.134542	1.31604	0.102233	0.91886	1		right anterior thalamic radiation segment 6	0.00788141	0.00998658	0.7892	0.432623	1		0.00745361	0.0146789	0.507776	0.613184	1		-0.00714296	0.018506	-0.38598	0.700665	1		-0.0268068	0.0185704	-1.44353	0.153271	1		-0.000759494	0.0112193	-0.0676955	0.946218	1
right anterior thalamic radiation segment 7	0.00685176	0.0144922	0.47279	0.637814	1		-0.00432897	0.0158234	-0.273581	0.785201	1		0.00595149	0.0139686	0.426061	0.671352	1		0.0148773	0.0117667	1.26435	0.210239	1		0.0228583	0.0318628	0.717398	0.475482	1		right anterior thalamic radiation segment 7	-0.00298627	0.00953746	-0.31311	0.755115	1		-0.000301766	0.00714006	-0.0422638	0.966407	1		0.00557286	0.014516	0.383912	0.702191	1		right anterior thalamic radiation segment 7	0.0256394	1.11894	0.022914	0.981783	1		right anterior thalamic radiation segment 7	0.003195	0.0110171	0.290004	0.772659	1		0.0184817	0.0170709	1.08265	0.282627	1		-0.00100832	0.0184357	-0.0546937	0.956536	1		-0.0230289	0.0212174	-1.08538	0.281425	1		0.00117633	0.0118036	0.0996587	0.920896	1
right anterior thalamic radiation segment 8	-0.0194995	0.0132009	-1.47714	0.144061	1		0.0253185	0.0188875	1.34049	0.184359	1		-0.0114742	0.0143212	-0.801204	0.425687	1		0.00199488	0.0124155	0.160676	0.872805	1		-0.0150953	0.0268774	-0.561635	0.576133	1		right anterior thalamic radiation segment 8	0.0052623	0.0087039	0.604591	0.547378	1		0.00516791	0.00787344	0.656373	0.513706	1		-0.011848	0.014549	-0.814347	0.418169	1		right anterior thalamic radiation segment 8	-0.52992	1.03582	-0.511593	0.610524	1		right anterior thalamic radiation segment 8	-0.0111849	0.0121047	-0.924017	0.358607	1		0.0147918	0.0184728	0.800735	0.425957	1		-0.00322703	0.0223217	-0.144569	0.885461	1		0.0184366	0.023784	0.775169	0.440814	1		-0.00730181	0.0110938	-0.65819	0.512544	1
right anterior thalamic radiation segment 9	-0.0187083	0.0118349	-1.58078	0.118373	1		0.0167736	0.0154951	1.08251	0.282689	1		-0.0210566	0.0132706	-1.58671	0.117023	1		-0.00276374	0.00921583	-0.299891	0.765137	1		-0.0496033	0.0237371	-2.0897	0.0402285	0.563199	*	right anterior thalamic radiation segment 9	0.00606213	0.00658896	0.920043	0.360666	1		0.0022413	0.00850275	0.263596	0.792854	1		-0.0141525	0.0123107	-1.14961	0.254161	1		right anterior thalamic radiation segment 9	-0.340804	0.964692	-0.353278	0.724927	1		right anterior thalamic radiation segment 9	-0.0029851	0.0108946	-0.273998	0.784882	1		0.0159427	0.0176629	0.90261	0.369785	1		0.00691422	0.0212465	0.325429	0.745814	1		0.0413975	0.0164035	2.52371	0.0138518	0.193925	*	-0.0124588	0.00798599	-1.56008	0.123188	1
right anterior thalamic radiation segment 10	-0.016748	0.00979684	-1.70954	0.0917194	1		0.0078849	0.0128763	0.612357	0.542258	1		-0.023106	0.0128241	-1.80176	0.0758292	1		-0.0111307	0.00845313	-1.31676	0.192154	1		-0.0716045	0.0256028	-2.79674	0.00663742	0.0929239	*	right anterior thalamic radiation segment 10	0.00735417	0.00476655	1.54287	0.127308	1		-0.00234212	0.00877644	-0.266864	0.790347	1		-0.0174322	0.0119447	-1.45941	0.148862	1		right anterior thalamic radiation segment 10	0.186872	0.848009	0.220365	0.826219	1		right anterior thalamic radiation segment 10	-0.00767162	0.00997552	-0.769045	0.444418	1		-0.00102643	0.0176627	-0.0581128	0.953822	1		0.00996495	0.0263916	0.377581	0.706868	1		0.0198798	0.0139253	1.4276	0.15779	1		-0.0177074	0.00641947	-2.75839	0.00738153	0.103341	*
right anterior thalamic radiation segment 11	-0.0314449	0.010104	-3.11213	0.00267593	0.0374631	**	0.0207331	0.0153426	1.35134	0.180876	1		-0.0206931	0.0128065	-1.61583	0.110567	1		-0.0135314	0.010049	-1.34654	0.182413	1		-0.0915403	0.033466	-2.73532	0.00786512	0.110112	*	right anterior thalamic radiation segment 11	0.010227	0.00504931	2.02543	0.0465833	0.652167	*	0.00453142	0.00955115	0.474437	0.636644	1		-0.0195763	0.013714	-1.42747	0.157829	1		right anterior thalamic radiation segment 11	-0.413893	0.765062	-0.540992	0.590206	1		right anterior thalamic radiation segment 11	-0.0245255	0.0112513	-2.17979	0.0325905	0.456267		-0.0211831	0.01826	-1.16008	0.249902	1		0.00988641	0.025526	0.387308	0.699687	1		0.0149052	0.0164233	0.907564	0.367179	1		-0.0198025	0.00830236	-2.38517	0.0197434	0.276408	*
right anterior thalamic radiation segment 12	-0.0279746	0.0128081	-2.18414	0.0322565	0.451591	*	0.0304629	0.0155353	1.96089	0.0538152	0.753413		-0.0335612	0.0141503	-2.37177	0.0204179	0.285851	*	-0.02351	0.00982501	-2.39287	0.0193647	0.271105	*	-0.115335	0.0404416	-2.8519	0.00568754	0.0796256	*	right anterior thalamic radiation segment 12	0.00298713	0.00516822	0.577982	0.565105	1		0.00759233	0.00990086	0.766835	0.445722	1		-0.0271072	0.0185608	-1.46046	0.148576	1		right anterior thalamic radiation segment 12	-0.766036	0.734037	-1.04359	0.300214	1		right anterior thalamic radiation segment 12	-0.0417757	0.0141316	-2.95619	0.00422528	0.0591539		-0.00400025	0.0172612	-0.231748	0.817401	1		-0.00744532	0.0217293	-0.342639	0.732882	1		0.0138549	0.0172508	0.803142	0.424573	1		-0.0114389	0.0100275	-1.14075	0.257808	1
right anterior thalamic radiation segment 13	-0.0318429	0.0138048	-2.30666	0.0239957	0.33594	*	0.0312682	0.0118327	2.64253	0.0101169	0.141637	*	-0.0308519	0.0162898	-1.89394	0.0623067	0.872294		-0.0094383	0.0096793	-0.975101	0.332821	1		-0.111582	0.0516185	-2.16166	0.0340171	0.476239	*	right anterior thalamic radiation segment 13	0.00962258	0.00577143	1.66728	0.0998648	1		0.0158106	0.00658662	2.40041	0.0190005	0.266008	*	-0.0195637	0.0188193	-1.03955	0.302075	1		right anterior thalamic radiation segment 13	-0.624167	0.766117	-0.814715	0.41796	1		right anterior thalamic radiation segment 13	-0.0339409	0.014514	-2.33849	0.0221822	0.310551		0.0108776	0.0168202	0.646701	0.519911	1		-0.00122909	0.0175101	-0.0701934	0.944237	1		0.0175919	0.0134789	1.30514	0.196059	1		-0.0251676	0.0118984	-2.11521	0.0379219	0.530906	*
right anterior thalamic radiation segment 14	-0.00614475	0.0151364	-0.405957	0.685995	1		0.014001	0.0108668	1.28842	0.201784	1		-0.0172683	0.0172742	-0.99966	0.32087	1		0.0171271	0.00877905	1.95091	0.0550153	0.770214		0.00704218	0.0500362	0.140742	0.888472	1		right anterior thalamic radiation segment 14	0.00126755	0.00719686	0.176125	0.860697	1		0.00583822	0.00658202	0.886995	0.378076	1		-0.00476013	0.0176268	-0.27005	0.787905	1		right anterior thalamic radiation segment 14	-0.706456	0.766616	-0.921524	0.359898	1		right anterior thalamic radiation segment 14	-0.00212183	0.0122055	-0.173842	0.862484	1		0.0319339	0.0165775	1.92634	0.0580654	0.812915		-0.00607609	0.0145131	-0.418664	0.676726	1		0.0286172	0.0142651	2.0061	0.0486566	0.681192	*	-0.00522872	0.0120732	-0.433086	0.666265	1
right anterior thalamic radiation segment 15	-0.00468582	0.0129103	-0.362952	0.717719	1		0.0231803	0.0104405	2.22024	0.0295961	0.414346	*	0.00177075	0.0165155	0.107217	0.914919	1		-0.00818871	0.00831999	-0.98422	0.328349	1		0.0108993	0.0344228	0.316629	0.752454	1		right anterior thalamic radiation segment 15	6.90496e-05	0.00745598	0.00926097	0.992637	1		0.0136675	0.00747557	1.82829	0.071707	1		0.00568	0.0161192	0.352374	0.725602	1		right anterior thalamic radiation segment 15	0.0117481	0.792503	0.0148241	0.988214	1		right anterior thalamic radiation segment 15	0.011522	0.013404	0.859594	0.392906	1		0.025637	0.0152729	1.67859	0.0976277	1		0.0279643	0.0175529	1.59315	0.11557	1		0.0227762	0.0122581	1.85806	0.0673066	0.942293		-0.00510796	0.00851455	-0.599909	0.550477	1
right anterior thalamic radiation segment 16	0.00146596	0.00868303	0.16883	0.86641	1		0.0223693	0.0111214	2.01139	0.0480817	0.673144	*	0.011049	0.0116026	0.952289	0.344181	1		-0.00263135	0.00876732	-0.300131	0.764954	1		0.0132583	0.017789	0.745309	0.458545	1		right anterior thalamic radiation segment 16	-0.00122535	0.00745706	-0.16432	0.869946	1		0.0218024	0.0100976	2.15916	0.0342177	0.479048	*	0.0161925	0.0147961	1.09438	0.277487	1		right anterior thalamic radiation segment 16	0.179483	0.792591	0.226451	0.821501	1		right anterior thalamic radiation segment 16	0.0113556	0.0124959	0.908747	0.366558	1		0.0268356	0.0152986	1.75413	0.0837239	1		0.0554384	0.0224121	2.4736	0.0157698	0.220778	*	0.01026	0.0112445	0.912449	0.36462	1		-0.00393402	0.00552221	-0.712399	0.478552	1
right anterior thalamic radiation segment 17	0.00876374	0.00698349	1.25492	0.213622	1		0.0153446	0.0102503	1.497	0.138827	1		0.00367366	0.0126384	0.290674	0.772148	1		-0.00058036	0.0105403	-0.0550613	0.956244	1		0.0052333	0.0204383	0.256053	0.79865	1		right anterior thalamic radiation segment 17	-0.00055899	0.00866195	-0.064534	0.948726	1		0.0175893	0.0107606	1.6346	0.10656	1		0.014455	0.0147233	0.981778	0.329543	1		right anterior thalamic radiation segment 17	0.341276	0.889631	0.383615	0.70241	1		right anterior thalamic radiation segment 17	0.0124601	0.0136117	0.915392	0.363085	1		0.0201359	0.0174896	1.15131	0.253469	1		0.037191	0.0247146	1.50482	0.136807	1		0.00955431	0.0105635	0.904468	0.368806	1		0.00229824	0.00487525	0.47141	0.638793	1
right anterior thalamic radiation segment 18	0.0068377	0.00625904	1.09245	0.278328	1		0.0144732	0.0101174	1.43053	0.156951	1		0.0207402	0.0142082	1.45974	0.148774	1		0.012211	0.0125118	0.97596	0.332398	1		0.0233395	0.0205569	1.13536	0.260041	1		right anterior thalamic radiation segment 18	-0.000325298	0.010268	-0.0316807	0.974816	1		0.0176436	0.0099002	1.78215	0.079001	1		0.0174462	0.0138371	1.26083	0.211497	1		right anterior thalamic radiation segment 18	0.589616	0.877978	0.671561	0.504043	1		right anterior thalamic radiation segment 18	0.0206677	0.0141728	1.45826	0.149178	1		0.0231991	0.0171809	1.35029	0.181212	1		0.0499554	0.0250553	1.9938	0.0500155	0.700218		0.0113266	0.0106122	1.06731	0.289446	1		0.000652516	0.00513413	0.127094	0.899226	1
left corticospinal tract segment 1	-0.0100195	0.0146329	-0.684724	0.495779	1		-0.0132849	0.0113717	-1.16825	0.24667	1		0.00112052	0.0127013	0.0882208	0.929953	1		0.0209207	0.0128252	1.63122	0.107335	1		-0.0190971	0.038428	-0.496957	0.620776	1		left corticospinal tract segment 1	0.0142866	0.0108503	1.3167	0.192234	1		-0.00357092	0.00790575	-0.451686	0.652891	1		0.0117511	0.0116143	1.01179	0.315125	1		left corticospinal tract segment 1	-1.96681	1.64351	-1.19671	0.235455	1		left corticospinal tract segment 1	-0.000314061	0.0132526	-0.023698	0.981161	1		-0.00575431	0.0228345	-0.252001	0.801779	1		-0.0316097	0.0214395	-1.47437	0.144865	1		-0.00342355	0.016517	-0.207275	0.836397	1		-0.0124877	0.01189	-1.05028	0.297204	1
left corticospinal tract segment 2	-0.000239057	0.0192631	-0.0124101	0.990134	1		-0.00834107	0.00920987	-0.905666	0.36822	1		0.00552845	0.0104181	0.530657	0.597336	1		-7.89826e-05	0.0134849	-0.00585711	0.995343	1		-0.0039794	0.0416308	-0.0955879	0.924121	1		left corticospinal tract segment 2	0.00599652	0.0145797	0.411291	0.682115	1		-0.00150641	0.00719702	-0.209311	0.834814	1		0.0113756	0.0112154	1.01429	0.313939	1		left corticospinal tract segment 2	-2.06221	1.55407	-1.32698	0.188829	1		left corticospinal tract segment 2	-0.00398555	0.011013	-0.361894	0.718521	1		-0.0178414	0.0261967	-0.681054	0.498084	1		-0.0136257	0.019005	-0.716951	0.47579	1		-0.0075556	0.01566	-0.482477	0.630973	1		-0.00333938	0.0150344	-0.222115	0.824871	1
left corticospinal tract segment 3	0.00760292	0.0185754	0.4093	0.683569	1		-0.00697632	0.00878041	-0.794533	0.429571	1		0.00378759	0.011029	0.343421	0.732311	1		0.00509495	0.0174779	0.291509	0.771524	1		0.0170519	0.0362622	0.470238	0.639647	1		left corticospinal tract segment 3	-0.0014654	0.0139499	-0.105047	0.916639	1		-0.0037431	0.00650369	-0.575536	0.566775	1		0.00801209	0.0113155	0.708062	0.481258	1		left corticospinal tract segment 3	-2.0953	1.48934	-1.40687	0.163892	1		left corticospinal tract segment 3	-0.00852681	0.0109678	-0.77744	0.439519	1		-0.0294734	0.0242565	-1.21507	0.228421	1		-0.00350783	0.0193307	-0.181464	0.856528	1		-0.0132581	0.0133961	-0.989699	0.32573	1		0.00572074	0.014974	0.382045	0.703585	1
left corticospinal tract segment 4	0.0239359	0.0149595	1.60005	0.114093	1		-0.0131645	0.00818671	-1.60804	0.112329	1		0.0114888	0.010193	1.12713	0.263537	1		-0.0022546	0.0183119	-0.123122	0.902363	1		0.0408855	0.0225452	1.81349	0.0740432	1		left corticospinal tract segment 4	-0.0123652	0.0112876	-1.09547	0.277066	1		-0.00295672	0.00551436	-0.536185	0.59353	1		0.0172272	0.0113159	1.5224	0.132415	1		left corticospinal tract segment 4	-1.50193	1.30197	-1.15358	0.252594	1		left corticospinal tract segment 4	0.00167306	0.0104852	0.159564	0.873684	1		-0.0261842	0.0232326	-1.12704	0.263573	1		0.00945359	0.0201604	0.468919	0.640585	1		-0.0239136	0.011756	-2.03416	0.0457264	0.64017	*	0.0208483	0.0122176	1.70642	0.0923627	1
left corticospinal tract segment 5	0.0195006	0.0170062	1.14668	0.25542	1		-0.00848284	0.00912505	-0.929621	0.355762	1		0.0129696	0.0102667	1.26327	0.210682	1		0.00210755	0.0191505	0.110052	0.912683	1		0.0503532	0.0249625	2.01715	0.0475158	0.665221	*	left corticospinal tract segment 5	-0.0058513	0.0109837	-0.532723	0.595912	1		0.00140767	0.00536974	0.262148	0.793977	1		0.0170759	0.0113152	1.50911	0.135771	1		left corticospinal tract segment 5	-1.26554	1.11776	-1.13221	0.261409	1		left corticospinal tract segment 5	0.00402712	0.00991345	0.406228	0.685814	1		0.00373445	0.0275753	0.135427	0.892663	1		-0.00384561	0.0205198	-0.18741	0.851881	1		-0.0147988	0.0129231	-1.14515	0.256048	1		0.0136073	0.0137051	0.99287	0.324193	1
left corticospinal tract segment 6	0.0271171	0.0175433	1.54572	0.12668	1		-0.00336203	0.00783883	-0.428895	0.669317	1		0.00814376	0.0109281	0.745216	0.458636	1		-0.00640761	0.0174228	-0.367771	0.714154	1		0.0630526	0.0251847	2.50361	0.0146281	0.204793	*	left corticospinal tract segment 6	-0.0132221	0.00959807	-1.37758	0.172723	1		-0.000863594	0.00519302	-0.166299	0.868401	1		0.0109425	0.0118108	0.926478	0.357381	1		left corticospinal tract segment 6	-1.58991	1.07597	-1.47765	0.143986	1		left corticospinal tract segment 6	0.00436329	0.00970228	0.449719	0.654303	1		0.0098578	0.0193386	0.509748	0.611831	1		-0.00176835	0.0149433	-0.118337	0.90614	1		-0.00968914	0.0137398	-0.705186	0.483034	1		0.0185021	0.015649	1.18232	0.241079	1
left corticospinal tract segment 7	0.00969647	0.0148967	0.650916	0.517232	1		0.0025451	0.00781874	0.325513	0.745764	1		0.000389185	0.0109352	0.03559	0.971711	1		-0.00313918	0.0114138	-0.275033	0.784101	1		0.0531967	0.0364727	1.45854	0.149165	1		left corticospinal tract segment 7	-0.00544153	0.00750551	-0.725004	0.470866	1		0.00140613	0.00526513	0.267064	0.790205	1		0.00369314	0.0105823	0.348993	0.728142	1		left corticospinal tract segment 7	-1.60772	1.09606	-1.46683	0.146902	1		left corticospinal tract segment 7	-0.00409991	0.0092821	-0.441701	0.660067	1		0.00665051	0.0180921	0.367593	0.714286	1		-9.79767e-05	0.0130426	-0.00751206	0.994028	1		0.000163997	0.011993	0.0136743	0.989129	1		0.00882478	0.0130836	0.67449	0.502221	1
left corticospinal tract segment 8	-0.00791879	0.0121374	-0.652428	0.516262	1		0.0093979	0.00946265	0.993158	0.324054	1		-0.000311278	0.0125872	-0.0247297	0.980341	1		0.00502767	0.00973728	0.516332	0.60725	1		0.0128839	0.0375911	0.342737	0.732823	1		left corticospinal tract segment 8	0.00181227	0.00574899	0.315233	0.753523	1		0.00579099	0.00693265	0.835322	0.406379	1		-0.00360526	0.0112123	-0.321545	0.748755	1		left corticospinal tract segment 8	-1.53873	1.09226	-1.40876	0.163333	1		left corticospinal tract segment 8	-0.0155111	0.0101071	-1.53468	0.129371	1		-0.00765484	0.0188858	-0.405323	0.686476	1		-0.008702	0.0146545	-0.593809	0.554554	1		0.00396407	0.0125375	0.316176	0.75281	1		-0.00382216	0.0101705	-0.37581	0.708195	1
left corticospinal tract segment 9	-0.00274555	0.00913139	-0.300672	0.764556	1		0.00347417	0.00898767	0.386549	0.700263	1		-0.00172035	0.0137709	-0.124926	0.90094	1		-0.00342201	0.0113677	-0.30103	0.764284	1		0.036356	0.0510266	0.712491	0.478529	1		left corticospinal tract segment 9	-0.0022175	0.00501495	-0.442178	0.659723	1		0.00140847	0.00653113	0.215654	0.829884	1		-0.0085421	0.0130424	-0.654949	0.514647	1		left corticospinal tract segment 9	-1.56158	1.10438	-1.41398	0.1618	1		left corticospinal tract segment 9	-0.0173583	0.0107944	-1.60808	0.112318	1		-0.00487772	0.0219198	-0.222526	0.824552	1		-0.0176366	0.0154903	-1.13856	0.258768	1		-0.00787241	0.0113491	-0.69366	0.490191	1		0.00264273	0.00846987	0.312015	0.755956	1
left corticospinal tract segment 10	-0.00381576	0.00890552	-0.428472	0.669623	1		-0.00197392	0.00820478	-0.240582	0.810582	1		0.00635565	0.0167247	0.380015	0.705085	1		0.00333649	0.0108761	0.306773	0.759927	1		0.0237533	0.0531882	0.446591	0.656549	1		left corticospinal tract segment 10	0.00217613	0.00536152	0.405879	0.686069	1		-0.00253147	0.00709134	-0.35698	0.72218	1		-0.0028544	0.0149703	-0.19067	0.849336	1		left corticospinal tract segment 10	-1.14925	1.02841	-1.11751	0.267597	1		left corticospinal tract segment 10	-0.0125693	0.0111963	-1.12263	0.26543	1		-0.021069	0.0191683	-1.09916	0.275464	1		-0.0149958	0.0127112	-1.17973	0.242103	1		-0.0225043	0.0116638	-1.92941	0.0577346	0.808284		-0.00581833	0.00874402	-0.665407	0.507977	1
left corticospinal tract segment 11	-0.00764033	0.00946847	-0.806923	0.422444	1		0.00327048	0.00834331	0.391988	0.696258	1		-0.0218486	0.0150416	-1.45255	0.150818	1		0.00590668	0.0109564	0.539108	0.591523	1		0.00275242	0.0527552	0.0521734	0.958539	1		left corticospinal tract segment 11	0.0032874	0.0055705	0.590145	0.556994	1		0.0044903	0.00653902	0.686693	0.494545	1		-0.00389662	0.0122678	-0.317631	0.751711	1		left corticospinal tract segment 11	-1.41893	1.104	-1.28527	0.202935	1		left corticospinal tract segment 11	-0.0217585	0.0101078	-2.15265	0.0347949	0.487129	*	-0.00216959	0.0221733	-0.0978472	0.922333	1		-0.00487554	0.0113753	-0.428609	0.669524	1		-0.00394466	0.00912898	-0.432103	0.666994	1		-0.00854767	0.0104279	-0.819693	0.415173	1
left corticospinal tract segment 12	-0.0108338	0.0114934	-0.942604	0.349126	1		0.00518733	0.0113673	0.456337	0.64956	1		0.00412401	0.0151242	0.272676	0.785905	1		0.00143375	0.013023	0.110094	0.91265	1		0.0136155	0.0519422	0.262128	0.793992	1		left corticospinal tract segment 12	0.00418426	0.00525782	0.795816	0.428829	1		-0.00168543	0.00806087	-0.209089	0.834986	1		0.000166895	0.0113493	0.0147054	0.988309	1		left corticospinal tract segment 12	-1.26027	1.10554	-1.13996	0.258189	1		left corticospinal tract segment 12	-0.00481271	0.0116104	-0.414517	0.679763	1		-0.00228498	0.0264825	-0.0862826	0.931488	1		0.0044444	0.0135459	0.3281	0.743816	1		0.0098234	0.011372	0.863824	0.390635	1		-0.0109132	0.0113073	-0.965149	0.337793	1
left corticospinal tract segment 13	-0.00182216	0.0135686	-0.134293	0.893557	1		-0.00938	0.0124651	-0.7525	0.454274	1		0.00014865	0.0149611	0.00993572	0.992101	1		0.00764239	0.0137936	0.554052	0.581309	1		0.0228913	0.0433427	0.528147	0.599068	1		left corticospinal tract segment 13	0.00376595	0.00629714	0.598041	0.551743	1		-0.00853986	0.00813019	-1.05039	0.297152	1		0.000198222	0.0127968	0.0154899	0.987685	1		left corticospinal tract segment 13	-0.523181	0.986974	-0.530086	0.59773	1		left corticospinal tract segment 13	0.00127151	0.0104948	0.121156	0.903914	1		0.000230984	0.026039	0.00887072	0.992948	1		-0.00189936	0.0215952	-0.0879527	0.930165	1		0.0232231	0.0348859	0.665687	0.507799	1		-0.0105011	0.015004	-0.699884	0.486319	1
left corticospinal tract segment 14	-0.0137338	0.0127415	-1.07788	0.284787	1		0.0073156	0.0121938	0.599944	0.550481	1		-0.00643605	0.0135939	-0.473451	0.637365	1		-0.0113107	0.0197219	-0.573507	0.56814	1		-0.0766848	0.040119	-1.91143	0.0600433	0.840607		left corticospinal tract segment 14	0.0100938	0.00728812	1.38496	0.170463	1		-0.000267882	0.00749147	-0.0357583	0.971577	1		0.000328068	0.0134766	0.0243435	0.980648	1		left corticospinal tract segment 14	-0.520848	0.934893	-0.55712	0.579223	1		left corticospinal tract segment 14	-0.0100131	0.00991827	-1.00956	0.316182	1		-0.0223519	0.0249936	-0.894303	0.374225	1		0.00636316	0.0189136	0.336434	0.73755	1		0.00771948	0.0177129	0.435811	0.664315	1		-0.0167304	0.0121768	-1.37396	0.173838	1
left corticospinal tract segment 15	0.00057943	0.0125591	0.0461362	0.963333	1		-0.00245263	0.0101939	-0.240598	0.81057	1		-0.00811663	0.0136434	-0.594913	0.55382	1		-0.0238381	0.0144674	-1.64771	0.103894	1		-0.0879275	0.0372047	-2.36334	0.0208923	0.292493	*	left corticospinal tract segment 15	0.00621308	0.0079823	0.778357	0.438982	1		-0.00757565	0.00729818	-1.03802	0.302834	1		-0.00634585	0.014659	-0.432899	0.666419	1		left corticospinal tract segment 15	-0.185669	1.00235	-0.185234	0.853581	1		left corticospinal tract segment 15	-0.00816842	0.0105844	-0.771739	0.442867	1		-0.0248436	0.0257455	-0.964967	0.337883	1		0.00915312	0.0201058	0.455247	0.650341	1		-0.00882852	0.0113399	-0.778538	0.438876	1		-0.00788868	0.00939084	-0.84004	0.403746	1
left corticospinal tract segment 16	0.00616135	0.0104913	0.587282	0.558904	1		0.00217443	0.010999	0.197694	0.843857	1		-0.000562044	0.0138359	-0.0406222	0.967713	1		-0.00885569	0.0113609	-0.779489	0.438319	1		-0.0136771	0.0282333	-0.484432	0.629592	1		left corticospinal tract segment 16	0.00150689	0.00679127	0.221886	0.825049	1		-0.000545764	0.00831411	-0.0656432	0.947849	1		0.00893762	0.0176349	0.506814	0.613878	1		left corticospinal tract segment 16	0.0256533	1.01913	0.0251718	0.97999	1		left corticospinal tract segment 16	0.00193845	0.0124101	0.1562	0.876325	1		0.00048767	0.0283856	0.0171802	0.986342	1		0.0012768	0.0254319	0.0502046	0.960102	1		0.0025723	0.0141208	0.182163	0.855981	1		0.00228867	0.00752144	0.304286	0.761812	1
left corticospinal tract segment 17	0.0111896	0.00895697	1.24926	0.215733	1		-0.00791073	0.011903	-0.6646	0.50849	1		0.00574647	0.0160108	0.358912	0.720741	1		0.0196402	0.0144663	1.35765	0.178934	1		0.0127274	0.0315033	0.404004	0.687441	1		left corticospinal tract segment 17	-0.000171712	0.00771601	-0.022254	0.982309	1		0.000645306	0.00949851	0.0679376	0.946029	1		0.0166892	0.0188078	0.887356	0.377926	1		left corticospinal tract segment 17	0.210151	1.05592	0.199021	0.842823	1		left corticospinal tract segment 17	0.0101483	0.013521	0.750556	0.455435	1		-0.00691869	0.0262162	-0.263909	0.792626	1		0.00404476	0.0275095	0.147031	0.88353	1		-0.00485042	0.0146682	-0.330676	0.741877	1		0.00021471	0.00875649	0.02452	0.980508	1
left corticospinal tract segment 18	0.0028152	0.0116951	0.240716	0.810479	1		-0.00549561	0.024729	-0.222233	0.824779	1		0.0258569	0.0223294	1.15798	0.250809	1		0.0174169	0.0168026	1.03656	0.303509	1		0.0112563	0.0397977	0.282839	0.778135	1		left corticospinal tract segment 18	0.00905346	0.00943883	0.959172	0.340773	1		0.00510932	0.0142269	0.359129	0.720579	1		0.00928158	0.0177605	0.522596	0.602905	1		left corticospinal tract segment 18	0.334368	1.12556	0.297068	0.767294	1		left corticospinal tract segment 18	0.0126336	0.0142133	0.888854	0.377126	1		0.0171663	0.0336508	0.51013	0.611565	1		0.0280326	0.03725	0.752553	0.454242	1		0.0322316	0.0342027	0.94237	0.349244	1		-0.00974178	0.0091554	-1.06405	0.290964	1
right corticospinal tract segment 1	0.0102679	0.0130362	0.787642	0.433643	1		-0.00416574	0.0132244	-0.315004	0.753724	1		0.0172307	0.0138896	1.24055	0.219035	1		-0.0156481	0.0117931	-1.32689	0.188985	1		0.0697167	0.0422471	1.65021	0.103511	1		right corticospinal tract segment 1	-0.0142697	0.00912929	-1.56307	0.122678	1		-0.00357304	0.0099293	-0.359848	0.720076	1		-0.003161	0.0130715	-0.241824	0.809645	1		right corticospinal tract segment 1	0.922283	1.36122	0.67754	0.500362	1		right corticospinal tract segment 1	0.00209767	0.0132225	0.158644	0.87442	1		-0.0102672	0.0265549	-0.386641	0.700229	1		-0.00294339	0.0243226	-0.121014	0.904036	1		0.00445139	0.0160196	0.27787	0.781955	1		0.0127841	0.0105761	1.20878	0.230935	1
right corticospinal tract segment 2	-0.00767106	0.0174719	-0.43905	0.662017	1		0.00597992	0.0113926	0.524894	0.601364	1		0.00954863	0.0109802	0.869626	0.387564	1		-0.0143474	0.0139351	-1.02959	0.306851	1		0.0240678	0.0483877	0.497395	0.620515	1		right corticospinal tract segment 2	-0.00501157	0.0123225	-0.4067	0.685505	1		-1.16086e-06	0.00956674	-0.000121344	0.999904	1		-0.00498174	0.0139757	-0.356458	0.722601	1		right corticospinal tract segment 2	0.326635	1.26633	0.257938	0.797234	1		right corticospinal tract segment 2	-0.00461526	0.00968653	-0.476462	0.635273	1		-0.0248715	0.0249357	-0.997422	0.322096	1		-0.0085789	0.0201683	-0.425366	0.671913	1		0.0131238	0.0143372	0.915368	0.363233	1		0.00250761	0.0145281	0.172605	0.863475	1
right corticospinal tract segment 3	-0.0105458	0.0210323	-0.501413	0.6177	1		0.0026942	0.00888353	0.303281	0.762602	1		0.013842	0.0111841	1.23765	0.220103	1		0.0117103	0.0170322	0.687537	0.494083	1		0.0330962	0.0440223	0.751805	0.454763	1		right corticospinal tract segment 3	0.000144348	0.0153339	0.00941362	0.992517	1		-0.000824243	0.00808881	-0.101899	0.919137	1		-0.00615104	0.0156296	-0.39355	0.695144	1		right corticospinal tract segment 3	0.423671	1.22201	0.3467	0.729887	1		right corticospinal tract segment 3	-0.00508128	0.00981444	-0.517735	0.606324	1		-0.018264	0.0245655	-0.743481	0.459752	1		-0.00755153	0.0193147	-0.390972	0.69704	1		-0.00740233	0.0157851	-0.468944	0.64061	1		-0.00148668	0.0176581	-0.0841927	0.933151	1
right corticospinal tract segment 4	-0.000892844	0.0178146	-0.0501188	0.960175	1		-0.00207915	0.00933501	-0.222726	0.824416	1		0.0105571	0.0101208	1.04312	0.300588	1		0.00552338	0.0195361	0.282727	0.778245	1		0.021665	0.0278996	0.776532	0.440128	1		right corticospinal tract segment 4	-0.00294932	0.0119964	-0.24585	0.806539	1		-0.00348993	0.00696646	-0.500962	0.618016	1		-0.00665756	0.0162095	-0.410721	0.682569	1		right corticospinal tract segment 4	0.93518	1.15405	0.810344	0.42057	1		right corticospinal tract segment 4	-0.000589883	0.00942531	-0.062585	0.950281	1		3.05413e-05	0.0256401	0.00119115	0.999053	1		-0.00523012	0.0217217	-0.240779	0.810451	1		-0.0153198	0.0135625	-1.12957	0.262626	1		0.00137931	0.0134815	0.102311	0.918811	1
right corticospinal tract segment 5	-0.0139137	0.0183613	-0.75777	0.451207	1		-0.0056761	0.00795203	-0.713792	0.477799	1		0.00618429	0.00956125	0.646808	0.519933	1		0.00990897	0.0156373	0.633677	0.528417	1		0.018092	0.0207886	0.870282	0.387208	1		right corticospinal tract segment 5	0.00217372	0.0105857	0.205344	0.837917	1		-0.00312499	0.0062995	-0.49607	0.621445	1		-0.0060416	0.0145693	-0.41468	0.679681	1		right corticospinal tract segment 5	1.01161	1.11004	0.911327	0.365343	1		right corticospinal tract segment 5	0.00232734	0.00914663	0.254448	0.799917	1		0.00160811	0.0277384	0.057974	0.953939	1		-0.00851771	0.0222011	-0.383661	0.702427	1		-0.00779237	0.0137974	-0.56477	0.574089	1		-0.0105629	0.0138728	-0.761415	0.449042	1
right corticospinal tract segment 6	-0.0181225	0.0212204	-0.854014	0.396096	1		-0.00334085	0.0073782	-0.452801	0.652134	1		0.00674245	0.00927107	0.727256	0.469566	1		0.00112853	0.0174349	0.0647282	0.94858	1		0.0309705	0.0252657	1.22579	0.224505	1		right corticospinal tract segment 6	-0.000197085	0.0104363	-0.0188847	0.984988	1		0.000224753	0.00505875	0.0444286	0.964693	1		-0.00533913	0.0140618	-0.37969	0.705359	1		right corticospinal tract segment 6	0.768759	1.0526	0.730342	0.46769	1		right corticospinal tract segment 6	-0.000528733	0.00695382	-0.0760349	0.939615	1		-0.00358925	0.018522	-0.193783	0.846923	1		-0.0124042	0.0162708	-0.762363	0.44848	1		0.00434262	0.0142541	0.304658	0.761557	1		-0.0126154	0.017942	-0.703122	0.48438	1
right corticospinal tract segment 7	-0.00947753	0.0174936	-0.541771	0.589747	1		0.00336855	0.00839679	0.401172	0.689552	1		-0.00422656	0.00870095	-0.485759	0.6287	1		-0.00946691	0.0117555	-0.805317	0.423444	1		0.0463603	0.0322043	1.43957	0.154577	1		right corticospinal tract segment 7	-0.00227482	0.00768809	-0.295889	0.768217	1		-0.00355117	0.00553763	-0.64128	0.523496	1		-0.0161533	0.0125919	-1.28283	0.203906	1		right corticospinal tract segment 7	0.0624895	1.04584	0.0597508	0.952529	1		right corticospinal tract segment 7	-0.0102317	0.00838433	-1.22034	0.226551	1		-0.00703083	0.0159911	-0.439672	0.661569	1		-0.0145241	0.0129444	-1.12204	0.265792	1		0.0042853	0.0122927	0.348606	0.728462	1		-0.000265658	0.0136545	-0.0194558	0.984534	1
right corticospinal tract segment 8	-0.0162398	0.0119293	-1.36133	0.177902	1		0.0210451	0.00916323	2.29669	0.0247224	0.346114	*	-0.00736329	0.0121813	-0.604477	0.547538	1		-0.00735475	0.00973594	-0.755422	0.452604	1		-0.0132564	0.0336587	-0.393848	0.694925	1		right corticospinal tract segment 8	0.00115614	0.00508651	0.227294	0.820877	1		0.00786563	0.00520328	1.51167	0.135252	1		-0.011828	0.0116497	-1.01531	0.313557	1		right corticospinal tract segment 8	-0.802244	0.897584	-0.893781	0.374591	1		right corticospinal tract segment 8	-0.0229412	0.00941736	-2.43606	0.0174734	0.244628	*	0.00224656	0.0175349	0.12812	0.898433	1		0.00967107	0.0110478	0.875384	0.384447	1		0.00870729	0.00958075	0.908832	0.366649	1		-0.00879969	0.00888713	-0.990161	0.325606	1
right corticospinal tract segment 9	-0.00756815	0.00765243	-0.988987	0.326176	1		0.0135708	0.00785213	1.72829	0.0884743	1		-0.00224298	0.0119038	-0.188426	0.851104	1		-0.000561188	0.0097125	-0.05778	0.954093	1		-0.00941593	0.0364234	-0.258513	0.796792	1		right corticospinal tract segment 9	0.0021168	0.00348534	0.607343	0.545646	1		0.00775125	0.00541655	1.43103	0.157001	1		-0.00675566	0.0109952	-0.614419	0.540989	1		right corticospinal tract segment 9	-1.16423	0.990207	-1.17574	0.243798	1		right corticospinal tract segment 9	-0.0234203	0.0132015	-1.77407	0.0805285	1		0.0192471	0.0208996	0.92093	0.360343	1		0.00481645	0.0187863	0.256381	0.79843	1		-0.00397185	0.0102742	-0.386584	0.700271	1		-0.0134663	0.00899552	-1.497	0.139021	1
right corticospinal tract segment 10	-0.0038816	0.00805062	-0.48215	0.631248	1		0.0172293	0.0109775	1.56952	0.121169	1		-0.00541495	0.0129452	-0.418298	0.677047	1		-0.000851786	0.0106486	-0.0799908	0.93648	1		0.00805583	0.0470879	0.171081	0.864668	1		right corticospinal tract segment 10	-0.00038783	0.00516833	-0.0750397	0.940403	1		0.0106359	0.00647457	1.64272	0.105057	1		-0.00347683	0.0120003	-0.289728	0.772906	1		right corticospinal tract segment 10	-1.40048	0.998117	-1.40312	0.16513	1		right corticospinal tract segment 10	-0.0206335	0.0119503	-1.72662	0.0887771	1		0.0214726	0.0229156	0.937031	0.352059	1		0.00223698	0.0138768	0.161202	0.872412	1		-0.00623175	0.0103285	-0.603354	0.548281	1		-0.00954436	0.0114849	-0.831033	0.408864	1
right corticospinal tract segment 11	-0.0012815	0.00944943	-0.135616	0.892525	1		0.0137351	0.0100118	1.37189	0.174608	1		0.0107999	0.0160683	0.672125	0.503782	1		0.0061518	0.0118308	0.519982	0.604765	1		0.0287376	0.051698	0.555874	0.580121	1		right corticospinal tract segment 11	0.00167261	0.0055228	0.302857	0.762924	1		0.0136901	0.00594939	2.3011	0.0244574	0.342404	*	0.0127219	0.013904	0.914979	0.363436	1		right corticospinal tract segment 11	-1.75044	1.06164	-1.64881	0.103799	1		right corticospinal tract segment 11	-0.0152908	0.0119942	-1.27485	0.206702	1		0.0195056	0.0220691	0.88384	0.379897	1		0.00864487	0.0104674	0.825883	0.411759	1		-0.00779106	0.0108718	-0.71663	0.476057	1		-0.00888113	0.0135477	-0.655544	0.514329	1
right corticospinal tract segment 12	0.0100161	0.013578	0.737671	0.463253	1		0.000988469	0.0117109	0.0844061	0.932982	1		0.00378148	0.0156901	0.241011	0.810272	1		0.0183038	0.0130405	1.40361	0.164986	1		0.0391364	0.0464614	0.842343	0.402549	1		right corticospinal tract segment 12	-0.000359855	0.00588002	-0.0611996	0.95138	1		0.00564038	0.00710193	0.794204	0.42984	1		0.0164275	0.0149936	1.09564	0.277103	1		right corticospinal tract segment 12	-2.29066	1.16652	-1.96366	0.0536595	0.751233		right corticospinal tract segment 12	-0.0171588	0.015803	-1.0858	0.281403	1		0.00103654	0.0252623	0.041031	0.967391	1		0.0181538	0.0137341	1.32181	0.190661	1		-0.00618096	0.0152627	-0.404971	0.68677	1		0.00269326	0.0128135	0.21019	0.834148	1
right corticospinal tract segment 13	0.0189898	0.0175197	1.08391	0.282233	1		0.00653754	0.011862	0.551131	0.58335	1		0.0251254	0.0182665	1.37549	0.173493	1		-0.00252357	0.0146898	-0.171791	0.864112	1		0.110699	0.053254	2.0787	0.0414205	0.579887	*	right corticospinal tract segment 13	-0.0051198	0.00811921	-0.630578	0.53043	1		0.00907961	0.00872607	1.04051	0.301786	1		0.0172698	0.0165087	1.0461	0.299219	1		right corticospinal tract segment 13	-2.22213	1.10174	-2.01694	0.0476523	0.667132	*	right corticospinal tract segment 13	-0.0160711	0.0152708	-1.05241	0.296338	1		-0.00248601	0.0231078	-0.107583	0.914643	1		0.0242458	0.0123696	1.96011	0.0540827	0.757158		-0.00412263	0.0144888	-0.284538	0.776863	1		0.0112136	0.0183545	0.610942	0.543275	1
right corticospinal tract segment 14	0.0154201	0.0173448	0.889034	0.377119	1		0.025029	0.0113324	2.20863	0.030574	0.428035	*	0.011032	0.0120135	0.918304	0.361705	1		-0.019926	0.016465	-1.21021	0.23039	1		-0.009893	0.0370608	-0.26694	0.790323	1		right corticospinal tract segment 14	-0.00319354	0.00734711	-0.434667	0.66518	1		0.0176337	0.00770337	2.28909	0.025185	0.35259	*	0.0227026	0.0175545	1.29326	0.200297	1		right corticospinal tract segment 14	-1.64603	1.01995	-1.61383	0.111195	1		right corticospinal tract segment 14	-0.000769442	0.0128478	-0.0598891	0.95242	1		0.0168581	0.0285513	0.590451	0.556845	1		0.0542423	0.0246342	2.20191	0.0310669	0.434937	*	0.0357879	0.0528871	0.676684	0.500902	1		4.78027e-05	0.017722	0.00269737	0.997856	1
right corticospinal tract segment 15	0.00617321	0.014099	0.437849	0.662883	1		0.0145715	0.0112876	1.29092	0.201102	1		0.00633062	0.0119047	0.531776	0.596614	1		-0.00252972	0.0177561	-0.142471	0.887129	1		-0.0240871	0.0336413	-0.715998	0.476444	1		right corticospinal tract segment 15	0.00290927	0.00842663	0.345247	0.730974	1		0.0155373	0.00752867	2.06376	0.0428599	0.600039	*	0.0243447	0.0184877	1.31681	0.192324	1		right corticospinal tract segment 15	-1.59499	1.03206	-1.54544	0.126882	1		right corticospinal tract segment 15	0.00176512	0.0117653	0.150027	0.881187	1		0.0181728	0.0282477	0.643335	0.522171	1		0.0407677	0.0171283	2.38014	0.0201156	0.281619	*	0.0116457	0.0200362	0.581233	0.563005	1		-0.00281528	0.0105896	-0.265854	0.791156	1
right corticospinal tract segment 16	-0.00268469	0.010578	-0.253799	0.800417	1		0.0148173	0.0122682	1.20777	0.231318	1		-0.0169328	0.0120787	-1.40187	0.165501	1		0.0127441	0.0149254	0.853855	0.396184	1		-0.0825594	0.0304582	-2.71058	0.00849463	0.118925	*	right corticospinal tract segment 16	0.0146037	0.00878666	1.66203	0.101111	1		0.0187718	0.00870062	2.15753	0.0345009	0.483012	*	0.0236884	0.0194697	1.21668	0.227931	1		right corticospinal tract segment 16	-1.74492	1.10698	-1.57628	0.119603	1		right corticospinal tract segment 16	0.00231536	0.012162	0.190377	0.849581	1		0.0272822	0.0257802	1.05826	0.29368	1		0.0327727	0.0190697	1.71857	0.090242	1		0.012754	0.0119159	1.07034	0.288251	1		-0.0144207	0.0078756	-1.83106	0.0714728	1
right corticospinal tract segment 17	0.00180179	0.00962636	0.187172	0.852083	1		0.0234299	0.0142014	1.64983	0.10359	1		-0.000368611	0.0121777	-0.0302693	0.975941	1		-0.00657508	0.0147534	-0.445666	0.657254	1		-0.0444482	0.0284353	-1.56313	0.122663	1		right corticospinal tract segment 17	0.00864922	0.00818025	1.05733	0.294103	1		0.0274581	0.0106433	2.57986	0.0120493	0.16869	*	0.0352784	0.0193938	1.81905	0.0733066	1		right corticospinal tract segment 17	-1.54118	1.15673	-1.33236	0.187188	1		right corticospinal tract segment 17	0.0132541	0.0125785	1.05371	0.295746	1		0.0396634	0.0300279	1.32089	0.190967	1		0.0739394	0.0271439	2.72398	0.00819059	0.114668	*	0.0217749	0.0146441	1.48694	0.141653	1		-0.014649	0.00800654	-1.82963	0.0716893	1
right corticospinal tract segment 18	0.0139051	0.0126275	1.10117	0.274703	1		0.0102798	0.0207228	0.496063	0.62145	1		0.0127153	0.0194216	0.654697	0.514871	1		0.00365436	0.0145448	0.25125	0.802379	1		-0.0135716	0.0415591	-0.326562	0.745002	1		right corticospinal tract segment 18	0.00262016	0.00929458	0.281902	0.778874	1		0.0179413	0.013697	1.30987	0.194648	1		0.0230009	0.0194877	1.18028	0.242	1		right corticospinal tract segment 18	-1.57915	1.37665	-1.1471	0.255361	1		right corticospinal tract segment 18	0.0217655	0.0159617	1.36361	0.177187	1		0.0525398	0.0336622	1.56079	0.123215	1		0.087425	0.0391272	2.23438	0.0287485	0.402479	*	0.0450458	0.0583548	0.77193	0.442831	1		-0.00987743	0.0109717	-0.90026	0.371159	1
left frontopontine tract segment 1	0.0017867	0.00972398	0.183742	0.85474	1		-0.00248356	0.0128979	-0.192555	0.847858	1		-0.00319502	0.0122547	-0.260717	0.795065	1		-0.000971133	0.0176516	-0.0550166	0.95628	1		-0.00918201	0.024203	-0.379374	0.705542	1		left frontopontine tract segment 1	0.00302888	0.00721283	0.41993	0.675805	1		-0.0015783	0.0099091	-0.159278	0.873902	1		0.00663575	0.0191488	0.346536	0.729965	1		left frontopontine tract segment 1	0.16798	1.21814	0.137899	0.890711	1		left frontopontine tract segment 1	0.000768377	0.0108724	0.0706721	0.943857	1		-0.0240128	0.026036	-0.922292	0.3595	1		-0.011048	0.0274957	-0.401807	0.689033	1		-0.00714868	0.0140166	-0.510016	0.611622	1		0.00294581	0.00869044	0.338972	0.735632	1
left frontopontine tract segment 2	-0.00205822	0.00834241	-0.246718	0.805839	1		-0.000772704	0.0112107	-0.0689258	0.945242	1		0.00597049	0.0120682	0.494729	0.622319	1		0.0127173	0.0182128	0.698257	0.487297	1		-0.0151827	0.0226343	-0.670783	0.504535	1		left frontopontine tract segment 2	0.00356546	0.00679781	0.524501	0.601564	1		-0.00204879	0.00882568	-0.232139	0.817098	1		0.00294754	0.0190815	0.154471	0.877676	1		left frontopontine tract segment 2	-0.195187	1.19459	-0.163392	0.870674	1		left frontopontine tract segment 2	-0.00544447	0.00993795	-0.547847	0.585515	1		-0.0224456	0.0242158	-0.926899	0.357119	1		-0.00144677	0.0238118	-0.0607587	0.951722	1		-0.000970873	0.0122612	-0.0791825	0.93711	1		-0.00123637	0.0075669	-0.163391	0.870675	1
left frontopontine tract segment 3	-0.0108649	0.00920627	-1.18016	0.241874	1		0.00240608	0.0105223	0.228665	0.819787	1		0.00391605	0.0118306	0.33101	0.741612	1		0.00448454	0.012969	0.345789	0.730524	1		-0.0243866	0.0245703	-0.992526	0.324312	1		left frontopontine tract segment 3	0.0111988	0.00774208	1.44649	0.152441	1		0.00169688	0.00794488	0.213582	0.831486	1		0.00335588	0.0180122	0.186311	0.852732	1		left frontopontine tract segment 3	-0.668618	1.12935	-0.592035	0.555708	1		left frontopontine tract segment 3	-0.0123359	0.00999509	-1.2342	0.2212	1		-0.0162472	0.0230311	-0.705445	0.482842	1		0.00375261	0.0193461	0.193972	0.846752	1		-0.000477772	0.0126892	-0.0376518	0.970071	1		-0.0108706	0.0077426	-1.40399	0.16468	1
left frontopontine tract segment 4	-0.0119308	0.0112121	-1.0641	0.29089	1		-0.00389927	0.010748	-0.362789	0.71784	1		0.0107091	0.0216086	0.495595	0.621711	1		0.0112434	0.0156021	0.72063	0.473503	1		-0.0178375	0.0281639	-0.633348	0.528541	1		left frontopontine tract segment 4	0.0155665	0.00745223	2.08884	0.0403079	0.56431	*	-0.000625311	0.00837937	-0.0746251	0.940723	1		0.0120713	0.019979	0.604202	0.547635	1		left frontopontine tract segment 4	-1.00867	1.16006	-0.869498	0.387505	1		left frontopontine tract segment 4	-0.00198451	0.0114302	-0.173619	0.862659	1		-0.0134954	0.0279281	-0.483218	0.630427	1		2.915e-05	0.0283317	0.00102888	0.999182	1		0.0292935	0.0421163	0.695539	0.488988	1		-0.0154404	0.00977474	-1.57963	0.118638	1
left frontopontine tract segment 5	-0.00244385	0.0154325	-0.158357	0.874625	1		0.000175715	0.0138291	0.0127062	0.989898	1		0.0155401	0.0219282	0.708682	0.480842	1		0.0168712	0.0153655	1.09799	0.275918	1		0.0185353	0.0416926	0.444571	0.657982	1		left frontopontine tract segment 5	0.0151186	0.00953195	1.5861	0.117161	1		-0.000716929	0.00865959	-0.0827901	0.934251	1		0.0148632	0.0222733	0.667311	0.506737	1		left frontopontine tract segment 5	-0.486557	1.17799	-0.413039	0.680823	1		left frontopontine tract segment 5	0.009264	0.0144745	0.640022	0.524218	1		0.00899994	0.026873	0.334907	0.738683	1		0.0123207	0.0208657	0.590478	0.556745	1		0.0226237	0.0275794	0.820313	0.414783	1		-0.00950507	0.0102686	-0.925642	0.357768	1
left frontopontine tract segment 6	0.00900389	0.0168429	0.534581	0.594609	1		0.00641897	0.0139812	0.459114	0.647555	1		0.0166986	0.0246548	0.677297	0.500418	1		-0.00354555	0.0160092	-0.22147	0.825362	1		0.071867	0.042947	1.67339	0.0986521	1		left frontopontine tract segment 6	-0.00942018	0.0104138	-0.904585	0.368745	1		0.00484783	0.00903555	0.536529	0.59327	1		0.0118053	0.0213465	0.553034	0.581978	1		left frontopontine tract segment 6	0.148518	1.02262	0.145233	0.884938	1		left frontopontine tract segment 6	0.022245	0.0152689	1.45688	0.149557	1		0.0402124	0.0223578	1.79859	0.0763341	1		0.0260379	0.0158735	1.64034	0.105358	1		0.0103348	0.0140088	0.737731	0.463109	1		-0.000132097	0.00942224	-0.0140197	0.988854	1
left frontopontine tract segment 7	0.00303873	0.0129211	0.235176	0.814749	1		-0.00428047	0.0102395	-0.418034	0.677184	1		-0.011919	0.0171751	-0.693967	0.489967	1		-0.00641446	0.012193	-0.526079	0.600473	1		-0.0127954	0.0326604	-0.391772	0.6964	1		left frontopontine tract segment 7	-0.00383119	0.00633926	-0.60436	0.547531	1		0.000412074	0.00789333	0.0522053	0.958512	1		-0.0029524	0.0188206	-0.156871	0.875792	1		left frontopontine tract segment 7	0.079448	0.914182	0.0869061	0.930991	1		left frontopontine tract segment 7	-0.016827	0.0128212	-1.31243	0.193601	1		-0.00645564	0.0181609	-0.355469	0.723292	1		0.00115629	0.0138878	0.0832592	0.93388	1		-0.0105059	0.0109748	-0.957269	0.34168	1		0.00272069	0.00843324	0.322615	0.747935	1
left frontopontine tract segment 8	-0.000606796	0.0110129	-0.0550987	0.956215	1		0.00636012	0.0103866	0.61234	0.542269	1		-0.00432142	0.0153515	-0.281497	0.779148	1		-0.00701894	0.0105225	-0.667039	0.506909	1		0.00324551	0.0379291	0.085568	0.932051	1		left frontopontine tract segment 8	-0.00148183	0.00561881	-0.263727	0.792754	1		0.00338682	0.00827828	0.409122	0.683682	1		-0.00929672	0.0175362	-0.530144	0.597666	1		left frontopontine tract segment 8	-0.714359	0.759173	-0.94097	0.349911	1		left frontopontine tract segment 8	-0.0247632	0.0120476	-2.05545	0.0435144	0.609202	*	0.00556161	0.0197118	0.282145	0.778653	1		-0.00172063	0.0182108	-0.0944841	0.924991	1		-0.0232318	0.0100637	-2.30847	0.0238891	0.334447	*	0.00189222	0.00839131	0.225497	0.82224	1
left frontopontine tract segment 9	-0.00381271	0.00831547	-0.458508	0.647988	1		0.0046736	0.00885661	0.527696	0.599355	1		-0.0143807	0.012444	-1.15563	0.251705	1		-0.00186095	0.00836504	-0.222468	0.824589	1		-0.0308614	0.0333418	-0.925606	0.357787	1		left frontopontine tract segment 9	0.00135439	0.00469061	0.288745	0.773618	1		0.000747824	0.00695184	0.107572	0.914639	1		-0.00918433	0.0137481	-0.668043	0.506272	1		left frontopontine tract segment 9	-0.361202	0.787616	-0.458602	0.647921	1		left frontopontine tract segment 9	-0.00842799	0.00931206	-0.905061	0.368494	1		0.0171132	0.0172362	0.992866	0.324147	1		-0.00182978	0.0176633	-0.103592	0.917785	1		-0.0049834	0.00949405	-0.524897	0.60129	1		-0.00398215	0.00700898	-0.56815	0.571726	1
left frontopontine tract segment 10	-0.0106966	0.0102156	-1.04708	0.298613	1		0.00305631	0.010523	0.290439	0.772327	1		-0.0350908	0.0158145	-2.2189	0.0296913	0.415678	*	-0.00607885	0.008873	-0.685095	0.495515	1		-0.062981	0.0396779	-1.58731	0.116887	1		left frontopontine tract segment 10	0.00194281	0.00508553	0.382027	0.703583	1		-0.00661657	0.00670838	-0.986314	0.327328	1		-0.0283467	0.0147711	-1.91906	0.0589962	0.825947		left frontopontine tract segment 10	-1.10143	0.851425	-1.29363	0.199985	1		left frontopontine tract segment 10	-0.0268698	0.0111881	-2.40163	0.0189419	0.265187	*	-0.00932343	0.0167865	-0.555411	0.58036	1		-0.0287337	0.0156251	-1.83894	0.0701057	0.98148		-0.00829934	0.00977032	-0.849444	0.398489	1		-0.00585149	0.0075144	-0.778704	0.438742	1
left frontopontine tract segment 11	0.00247422	0.0149509	0.16549	0.869029	1		0.0106378	0.0143411	0.741766	0.460676	1		-0.0182909	0.0134855	-1.35634	0.17929	1		-0.0222945	0.0106053	-2.1022	0.0390837	0.547172	*	-0.0271292	0.0375283	-0.722901	0.472116	1		left frontopontine tract segment 11	-0.00267226	0.00768471	-0.347737	0.729066	1		0.00316748	0.00798916	0.396473	0.692945	1		-0.0120555	0.0152866	-0.788632	0.432952	1		left frontopontine tract segment 11	-0.921123	1.01606	-0.906565	0.367703	1		left frontopontine tract segment 11	-0.0143899	0.00983761	-1.46274	0.14795	1		-0.00570753	0.015562	-0.366761	0.714888	1		0.0101447	0.0166956	0.607627	0.545373	1		0.00246582	0.0126299	0.195236	0.845765	1		0.0012072	0.0122067	0.098897	0.921499	1
left frontopontine tract segment 12	0.0074105	0.0132042	0.561222	0.576414	1		0.0070216	0.010947	0.641415	0.523318	1		-0.00647371	0.0138089	-0.468808	0.640643	1		-0.0110441	0.0126884	-0.870413	0.387008	1		0.00086268	0.0225494	0.0382573	0.96959	1		left frontopontine tract segment 12	-0.00687518	0.00699365	-0.98306	0.328916	1		0.00536837	0.00627066	0.856109	0.394818	1		0.000930576	0.0185667	0.0501206	0.960167	1		left frontopontine tract segment 12	-1.1985	1.17622	-1.01894	0.311691	1		left frontopontine tract segment 12	-0.00775215	0.0099865	-0.776264	0.440172	1		0.0105878	0.0148975	0.710707	0.479594	1		0.00828593	0.0114905	0.721114	0.473208	1		-0.00438475	0.0130739	-0.335381	0.738327	1		0.00742385	0.0103106	0.720023	0.473874	1
left frontopontine tract segment 13	0.00922236	0.0144586	0.637844	0.525627	1		-0.00317106	0.0113575	-0.279204	0.7809	1		0.0025984	0.0183813	0.141361	0.887985	1		-0.00359061	0.0143983	-0.249378	0.803789	1		0.0294019	0.0247138	1.1897	0.238129	1		left frontopontine tract segment 13	-0.004599	0.00835641	-0.550356	0.583802	1		0.00677328	0.00673017	1.00641	0.317638	1		0.0107676	0.0231737	0.464648	0.643605	1		left frontopontine tract segment 13	-0.883143	1.4424	-0.612273	0.542313	1		left frontopontine tract segment 13	-0.00594496	0.0108834	-0.546241	0.586612	1		0.00287273	0.0151373	0.189779	0.850024	1		0.00627923	0.0135263	0.464223	0.643908	1		-0.0205611	0.0168526	-1.22005	0.226482	1		0.00341635	0.00934986	0.365391	0.715906	1
left frontopontine tract segment 14	0.0269789	0.0158485	1.7023	0.0930733	1		-0.00722714	0.0125445	-0.57612	0.566356	1		0.00913076	0.0164504	0.555047	0.580607	1		-0.00629731	0.0151322	-0.416154	0.678553	1		0.0352699	0.0230856	1.52778	0.131009	1		left frontopontine tract segment 14	-0.0162673	0.00998757	-1.62875	0.107795	1		0.00803126	0.00715045	1.12318	0.265144	1		0.0210733	0.0244643	0.86139	0.391923	1		left frontopontine tract segment 14	-0.406689	1.65988	-0.24501	0.807155	1		left frontopontine tract segment 14	0.0080702	0.0106721	0.756198	0.452032	1		0.011823	0.0184474	0.640902	0.523649	1		0.0261303	0.016769	1.55825	0.123621	1		-0.0331863	0.0173941	-1.9079	0.0604479	0.84627		0.0137521	0.0100603	1.36697	0.175948	1
left frontopontine tract segment 15	0.00792599	0.0142435	0.556463	0.579644	1		-0.00242578	0.0103579	-0.234196	0.815507	1		0.0157242	0.0172636	0.91083	0.365467	1		0.0121816	0.0126365	0.963999	0.338318	1		0.0252376	0.0272591	0.925841	0.357665	1		left frontopontine tract segment 15	-0.00137704	0.00894055	-0.154022	0.878029	1		0.00546949	0.00786708	0.695238	0.489176	1		0.0121526	0.0210636	0.576946	0.565801	1		left frontopontine tract segment 15	-0.442436	1.71092	-0.258595	0.796696	1		left frontopontine tract segment 15	0.00450273	0.0108569	0.414733	0.679588	1		-0.000197347	0.0151686	-0.0130102	0.989656	1		0.0119565	0.018048	0.662483	0.509806	1		-0.0167397	0.0153335	-1.09171	0.278651	1		0.00254533	0.00910737	0.279481	0.780689	1
left frontopontine tract segment 16	0.00702927	0.0144646	0.485965	0.628489	1		-0.00403275	0.0104052	-0.38757	0.699494	1		0.0228592	0.0229151	0.997561	0.32188	1		0.0139837	0.0201314	0.69462	0.489561	1		0.0403022	0.0462342	0.871698	0.386311	1		left frontopontine tract segment 16	0.00044151	0.00973961	0.0453314	0.96397	1		0.00172596	0.00786824	0.219358	0.827001	1		0.00865927	0.0210889	0.410609	0.682596	1		left frontopontine tract segment 16	-0.839383	1.83794	-0.456698	0.649282	1		left frontopontine tract segment 16	0.00225869	0.0111749	0.202122	0.8404	1		-0.00296574	0.0226875	-0.130721	0.896365	1		0.00867379	0.0187711	0.462083	0.645435	1		-0.00640521	0.0146936	-0.43592	0.664218	1		-1.76047e-05	0.00999029	-0.00176218	0.998599	1
left frontopontine tract segment 17	0.0148486	0.0133299	1.11393	0.269065	1		0.00197612	0.00916089	0.215713	0.82983	1		0.00283061	0.0132034	0.214385	0.830861	1		-0.0087041	0.0145375	-0.598734	0.551256	1		0.0267028	0.0418533	0.638008	0.525521	1		left frontopontine tract segment 17	-0.00557157	0.00926227	-0.601534	0.5494	1		0.00344307	0.00815826	0.422035	0.674275	1		0.00852438	0.0190945	0.44643	0.656645	1		left frontopontine tract segment 17	-0.971853	1.92497	-0.504866	0.615216	1		left frontopontine tract segment 17	0.0031606	0.0111724	0.282895	0.77808	1		0.0160226	0.0195257	0.820592	0.414625	1		0.0192751	0.0194414	0.991447	0.324834	1		-0.00257169	0.0136995	-0.187721	0.851631	1		0.00154265	0.0103819	0.14859	0.882299	1
left frontopontine tract segment 18	0.0130583	0.0121393	1.07571	0.2857	1		0.000474207	0.0103585	0.0457793	0.963615	1		0.0134984	0.0133025	1.01472	0.313685	1		0.00538224	0.0165916	0.324396	0.746592	1		0.0226974	0.0338554	0.670422	0.504764	1		left frontopontine tract segment 18	-0.000428599	0.00923025	-0.0464342	0.963095	1		0.0039862	0.00863228	0.461779	0.645652	1		0.0201055	0.0186314	1.07912	0.284188	1		left frontopontine tract segment 18	-0.743146	1.92064	-0.386925	0.699969	1		left frontopontine tract segment 18	0.0102837	0.0132962	0.773431	0.441835	1		0.0133571	0.0209357	0.638004	0.525524	1		0.0255952	0.0229141	1.11701	0.267757	1		-0.00475252	0.0131426	-0.361611	0.718717	1		-0.00460395	0.00998306	-0.461177	0.646082	1
right frontopontine tract segment 1	0.018116	0.00893322	2.02794	0.0463204	0.648486	*	0.0184288	0.0149377	1.2337	0.221381	1		-0.013556	0.0120063	-1.12907	0.26267	1		-0.0160693	0.0179795	-0.893759	0.374471	1		-0.0403095	0.0215061	-1.87433	0.0649991	0.909988		right frontopontine tract segment 1	0.00134605	0.00720906	0.186716	0.852416	1		0.0197107	0.0101776	1.93667	0.0567661	0.794726		0.0299294	0.0139797	2.14092	0.0357153	0.500014	*	right frontopontine tract segment 1	-1.17474	0.890614	-1.31902	0.191401	1		right frontopontine tract segment 1	0.0123838	0.0109535	1.13058	0.262036	1		0.035189	0.0274036	1.2841	0.20328	1		0.0455864	0.0267824	1.7021	0.0931111	1		0.00478001	0.0137236	0.348306	0.728641	1		0.00270411	0.0103739	0.260663	0.795107	1
right frontopontine tract segment 2	-0.000483986	0.00878191	-0.0551117	0.956204	1		0.0135124	0.0103853	1.30111	0.197429	1		-0.0039678	0.0118289	-0.335431	0.738289	1		-0.00929531	0.018255	-0.509194	0.612195	1		-0.0569518	0.0202195	-2.81667	0.00627855	0.0878998	*	right frontopontine tract segment 2	0.0102974	0.00796213	1.2933	0.200101	1		0.0160704	0.0083963	1.91398	0.0596533	0.835146		0.0242868	0.0139337	1.74302	0.0856586	1		right frontopontine tract segment 2	-1.57205	0.905876	-1.73539	0.0870107	1		right frontopontine tract segment 2	0.0021652	0.0102797	0.210629	0.83378	1		0.0121693	0.0224031	0.543198	0.588695	1		0.0333067	0.0195996	1.69936	0.0936296	1		0.000786013	0.0112754	0.0697105	0.94462	1		-0.0117626	0.0087579	-1.34308	0.183524	1
right frontopontine tract segment 3	-0.00685271	0.010756	-0.637106	0.526105	1		0.0140397	0.00991159	1.41649	0.161005	1		0.0256022	0.0180657	1.41717	0.160805	1		0.0204559	0.0158325	1.29202	0.200539	1		-0.00769763	0.0305785	-0.251733	0.801975	1		right frontopontine tract segment 3	0.02011	0.00974798	2.06299	0.0427722	0.598811	*	0.0118285	0.00778415	1.51957	0.133061	1		0.023366	0.0140429	1.6639	0.10054	1		right frontopontine tract segment 3	-1.83684	0.949687	-1.93415	0.0570802	0.799122		right frontopontine tract segment 3	0.00115835	0.0123135	0.094071	0.925318	1		-0.000548201	0.0264598	-0.0207182	0.983529	1		0.027286	0.0165527	1.64843	0.103683	1		0.00465258	0.0113957	0.408275	0.684301	1		-0.0177628	0.00828522	-2.14392	0.0354651	0.496511	*
right frontopontine tract segment 4	0.00529742	0.011888	0.445611	0.657234	1		0.000141312	0.0140055	0.0100897	0.991978	1		0.0222681	0.0217419	1.0242	0.309217	1		0.0223122	0.0181503	1.2293	0.223016	1		-0.0055845	0.0240988	-0.231734	0.817411	1		right frontopontine tract segment 4	0.0140394	0.00904791	1.55167	0.125188	1		0.00249318	0.00818252	0.304696	0.761489	1		0.0204523	0.0164278	1.24498	0.217233	1		right frontopontine tract segment 4	-2.21113	0.993023	-2.22667	0.0291429	0.408	*	right frontopontine tract segment 4	0.00657887	0.0127298	0.51681	0.606895	1		-0.0247859	0.0297734	-0.832485	0.407927	1		0.00235709	0.016823	0.140111	0.888969	1		-0.0124867	0.012734	-0.980578	0.33013	1		-0.00172899	0.00751956	-0.229933	0.818805	1
right frontopontine tract segment 5	0.00236795	0.0136634	0.173306	0.862904	1		-0.00101332	0.0131973	-0.0767821	0.939013	1		0.00879199	0.0186145	0.472319	0.638148	1		0.0043884	0.0170932	0.256734	0.798127	1		0.0146382	0.027188	0.538408	0.591979	1		right frontopontine tract segment 5	0.00882644	0.0106226	0.830912	0.408809	1		0.007476	0.00800494	0.933923	0.353509	1		0.0223476	0.018193	1.22836	0.223368	1		right frontopontine tract segment 5	-1.81516	0.908555	-1.99785	0.0495649	0.693908	*	right frontopontine tract segment 5	0.000117561	0.0143579	0.00818789	0.99349	1		-0.021531	0.0206804	-1.04113	0.301347	1		-0.00173425	0.0132552	-0.130836	0.896275	1		-0.0082405	0.0133089	-0.619174	0.537784	1		0.00285151	0.00893813	0.319027	0.750643	1
right frontopontine tract segment 6	-0.00119637	0.0151456	-0.078991	0.937262	1		0.0069749	0.0126517	0.551301	0.583158	1		0.00623216	0.0205831	0.302781	0.762942	1		0.000915388	0.0160304	0.0571032	0.954623	1		0.0295658	0.0376142	0.786029	0.434466	1		right frontopontine tract segment 6	0.00687901	0.0108427	0.634436	0.527835	1		0.0119702	0.00781612	1.53148	0.130095	1		0.0130959	0.0148713	0.880616	0.381497	1		right frontopontine tract segment 6	-1.06258	0.878604	-1.2094	0.230522	1		right frontopontine tract segment 6	0.00189777	0.0149852	0.126643	0.899581	1		0.00827028	0.0226737	0.364752	0.716381	1		0.012724	0.0140117	0.908097	0.366899	1		-0.00642185	0.012198	-0.526467	0.600204	1		5.94914e-05	0.00984539	0.00604256	0.995196	1
right frontopontine tract segment 7	-0.00624973	0.0125531	-0.497864	0.620118	1		0.00803449	0.00899247	0.893469	0.374625	1		-0.00742854	0.0144996	-0.512327	0.610012	1		0.00199793	0.0104385	0.191401	0.848758	1		-0.00263502	0.0347404	-0.0758487	0.939753	1		right frontopontine tract segment 7	0.00281276	0.00741683	0.37924	0.705641	1		0.00792709	0.00637462	1.24354	0.21776	1		-0.00681032	0.0140227	-0.485664	0.628701	1		right frontopontine tract segment 7	-0.931525	0.90437	-1.03003	0.306494	1		right frontopontine tract segment 7	-0.0211714	0.0125647	-1.68499	0.0963818	1		0.000581242	0.017013	0.0341647	0.972842	1		-0.000255055	0.00969714	-0.0263021	0.97909	1		-0.0140906	0.010424	-1.35175	0.180747	1		-0.00703799	0.00958011	-0.734646	0.464975	1
right frontopontine tract segment 8	-0.00520655	0.00892391	-0.583438	0.561447	1		0.0240791	0.0091242	2.63903	0.0102124	0.142974	*	-0.0141888	0.0128326	-1.10569	0.272593	1		-0.0149152	0.00864529	-1.72525	0.0888337	1		0.016976	0.0368916	0.460158	0.646809	1		right frontopontine tract segment 8	-0.00459347	0.00475221	-0.966596	0.337027	1		0.0105026	0.00681432	1.54126	0.1277	1		-0.0172067	0.0144204	-1.19322	0.236754	1		right frontopontine tract segment 8	-1.15375	0.821235	-1.4049	0.164411	1		right frontopontine tract segment 8	-0.0278471	0.010274	-2.71045	0.00841875	0.117863	*	0.00918086	0.0148614	0.617765	0.538707	1		0.00917659	0.0126047	0.728032	0.468988	1		-0.00271015	0.00847515	-0.319776	0.750077	1		-0.00160072	0.0112425	-0.142381	0.887182	1
right frontopontine tract segment 9	-0.00814388	0.00765788	-1.06347	0.291175	1		0.018233	0.00834797	2.18413	0.0322573	0.451603	*	-0.0312678	0.0130017	-2.4049	0.0187865	0.263011	*	-0.00476803	0.00856653	-0.556589	0.579559	1		-0.0360073	0.0314414	-1.14522	0.255965	1		right frontopontine tract segment 9	-0.00250898	0.00410071	-0.611842	0.542597	1		0.0020074	0.00600435	0.334324	0.739121	1		-0.029425	0.0138719	-2.1212	0.0373978	0.523569	*	right frontopontine tract segment 9	-0.783081	0.813063	-0.963125	0.338754	1		right frontopontine tract segment 9	-0.0303563	0.0127714	-2.37689	0.0201578	0.282209	*	0.0166812	0.0182909	0.911993	0.364859	1		-0.0129487	0.0183494	-0.705673	0.4827	1		-0.00223634	0.00792588	-0.282157	0.778644	1		-0.00666271	0.0100647	-0.661988	0.510122	1
right frontopontine tract segment 10	-0.0272157	0.00964889	-2.82061	0.00620988	0.0869383	*	0.0219714	0.0113776	1.93111	0.0574626	0.804476		-0.0269792	0.0153387	-1.7589	0.0829037	1		0.00164841	0.00959547	0.17179	0.864091	1		-0.0401514	0.0394958	-1.0166	0.312796	1		right frontopontine tract segment 10	0.00169007	0.0045371	0.372499	0.710631	1		0.00231926	0.00641666	0.361444	0.718841	1		-0.0309023	0.0146463	-2.1099	0.0383923	0.537493	*	right frontopontine tract segment 10	-0.453129	0.843009	-0.537513	0.592594	1		right frontopontine tract segment 10	-0.0320763	0.0132496	-2.42092	0.0180402	0.252563	*	0.0141263	0.0178183	0.792799	0.430536	1		-0.0214225	0.0213254	-1.00456	0.318523	1		0.0120325	0.0101885	1.18099	0.241548	1		-0.018821	0.00991621	-1.89801	0.0617609	0.864652
right frontopontine tract segment 11	-0.0244913	0.0137092	-1.78649	0.0782895	1		0.0198765	0.0120279	1.65254	0.102841	1		-0.0196031	0.0130019	-1.50771	0.136066	1		-0.0179294	0.0105382	-1.70137	0.0932485	1		-0.0505101	0.0366209	-1.37927	0.172141	1		right frontopontine tract segment 11	0.00520985	0.00737387	0.706529	0.482172	1		0.00316062	0.00640128	0.493749	0.623008	1		-0.0207279	0.0127656	-1.62374	0.108864	1		right frontopontine tract segment 11	0.369742	0.940423	0.393165	0.695375	1		right frontopontine tract segment 11	-0.0110874	0.0101035	-1.09738	0.276182	1		0.00989932	0.0150719	0.656805	0.51343	1		0.00852063	0.016802	0.507119	0.613643	1		0.0279769	0.0141016	1.98395	0.0511284	0.715798		-0.0196083	0.0119742	-1.63755	0.105941	1
right frontopontine tract segment 12	-0.0280233	0.012245	-2.28855	0.0250847	0.351186	*	0.0161244	0.0093362	1.72708	0.088501	1		-0.0254655	0.0124594	-2.04387	0.0446769	0.625476	*	-0.00702518	0.0131875	-0.532713	0.595896	1		-0.0298703	0.0217135	-1.37566	0.173252	1		right frontopontine tract segment 12	0.00146593	0.00712271	0.205811	0.837528	1		-0.00129392	0.00426457	-0.303411	0.762464	1		-0.0307545	0.0142483	-2.15848	0.0342731	0.479823	*	right frontopontine tract segment 12	0.284824	1.12173	0.253916	0.800294	1		right frontopontine tract segment 12	-0.0144066	0.00928363	-1.55183	0.12515	1		0.0114448	0.014841	0.771163	0.443169	1		-0.0148999	0.0119028	-1.2518	0.214753	1		0.0342274	0.0141112	2.42555	0.0178298	0.249617	*	-0.0097667	0.00827712	-1.17996	0.241953	1
right frontopontine tract segment 13	-0.0185983	0.0112837	-1.64825	0.10372	1		0.0116939	0.0105291	1.11063	0.270477	1		-0.0138401	0.0141472	-0.978295	0.33125	1		-0.00567261	0.0150092	-0.377942	0.706601	1		-0.0114124	0.0227505	-0.501633	0.617478	1		right frontopontine tract segment 13	-0.000534548	0.00955071	-0.0559695	0.955523	1		0.000109267	0.00554968	0.0196888	0.984347	1		-0.0256089	0.0170377	-1.50307	0.137255	1		right frontopontine tract segment 13	0.965548	1.2729	0.75854	0.450638	1		right frontopontine tract segment 13	-0.00573264	0.00931466	-0.615443	0.54023	1		0.0207149	0.0134053	1.54528	0.126724	1		-0.0075999	0.0144388	-0.526353	0.600284	1		0.0168867	0.0157462	1.07242	0.287161	1		-0.00765864	0.00915529	-0.836527	0.405665	1
right frontopontine tract segment 14	0.0011375	0.01028	0.110652	0.912205	1		0.000467042	0.0101433	0.0460444	0.963404	1		0.000327379	0.0125906	0.0260019	0.979329	1		-0.0225677	0.0127116	-1.77536	0.0801245	1		0.0270808	0.0174196	1.55462	0.124484	1		right frontopontine tract segment 14	-0.0160577	0.00874479	-1.83626	0.0705053	0.987075		-0.00150387	0.00642924	-0.233912	0.815727	1		-0.0130839	0.016975	-0.770774	0.443398	1		right frontopontine tract segment 14	1.22342	1.34561	0.909191	0.366325	1		right frontopontine tract segment 14	-0.00107132	0.00911696	-0.117508	0.906789	1		0.0117977	0.0145691	0.809776	0.420774	1		0.00292561	0.0169953	0.172142	0.863815	1		-0.00760317	0.0153636	-0.494883	0.622211	1		0.00274346	0.00766999	0.357688	0.721638	1
right frontopontine tract segment 15	0.0062017	0.0118934	0.521442	0.603682	1		-0.00557262	0.00922864	-0.603841	0.547874	1		0.00776285	0.0114673	0.676958	0.500632	1		-0.00864963	0.0114833	-0.753234	0.4538	1		0.0435093	0.0219089	1.98592	0.0509044	0.712661		right frontopontine tract segment 15	-0.0118488	0.00873138	-1.35704	0.179068	1		-0.00406234	0.00784482	-0.517838	0.606181	1		-0.00659187	0.0139781	-0.471587	0.638668	1		right frontopontine tract segment 15	1.17673	1.32445	0.888466	0.37729	1		right frontopontine tract segment 15	0.00125505	0.00781936	0.160506	0.872938	1		-0.000206914	0.0148101	-0.0139711	0.988892	1		-0.00734899	0.0192758	-0.381255	0.704152	1		-0.00971939	0.0146089	-0.665305	0.508011	1		0.00832049	0.00876385	0.94941	0.345633	1
right frontopontine tract segment 16	-0.0186229	0.0148212	-1.25651	0.213051	1		-0.00452537	0.00895851	-0.505148	0.615019	1		-0.00283762	0.0126507	-0.224304	0.823165	1		0.000618157	0.00960718	0.0643433	0.948878	1		-0.0097128	0.0440367	-0.220561	0.826067	1		right frontopontine tract segment 16	0.00571247	0.0101375	0.563498	0.574871	1		-0.00839427	0.0077279	-1.08623	0.281052	1		-0.0130576	0.0131755	-0.991053	0.325025	1		right frontopontine tract segment 16	0.980993	1.42416	0.688822	0.49318	1		right frontopontine tract segment 16	-0.00912994	0.00904414	-1.00949	0.316169	1		-0.0247246	0.0200669	-1.23211	0.221974	1		-0.0206338	0.0197967	-1.04229	0.300816	1		0.00194586	0.0133047	0.146254	0.884136	1		-0.00989588	0.0113236	-0.873913	0.385112	1
right frontopontine tract segment 17	-0.00554551	0.0139546	-0.397396	0.692268	1		0.00656735	0.0138649	0.473668	0.63719	1		-0.00490795	0.014373	-0.341469	0.733759	1		-0.0132974	0.0107145	-1.24106	0.218667	1		-0.0139911	0.0496347	-0.28188	0.778855	1		right frontopontine tract segment 17	7.84097e-05	0.00945557	0.00829243	0.993407	1		-0.00311364	0.00805743	-0.386431	0.700333	1		-0.0154104	0.0137891	-1.11758	0.267516	1		right frontopontine tract segment 17	0.622131	1.55114	0.401079	0.689566	1		right frontopontine tract segment 17	-0.0186634	0.0113286	-1.64746	0.103883	1		-0.0239161	0.0212932	-1.12318	0.265144	1		0.000699145	0.0237812	0.0293991	0.976629	1		-0.00401949	0.0145545	-0.276169	0.783221	1		0.00134948	0.0103888	0.129898	0.897015	1
right frontopontine tract segment 18	-0.00359965	0.0132007	-0.272686	0.785886	1		-0.00210901	0.0108225	-0.194873	0.846049	1		0.00338016	0.0125018	0.270374	0.787657	1		-0.00452473	0.0109746	-0.412292	0.681368	1		0.0161832	0.0375107	0.43143	0.667463	1		right frontopontine tract segment 18	-0.00383155	0.00872299	-0.439247	0.661816	1		-0.00492261	0.00766352	-0.642344	0.522719	1		-0.0115775	0.0120134	-0.963721	0.338457	1		right frontopontine tract segment 18	0.864717	1.55807	0.554991	0.580645	1		right frontopontine tract segment 18	-0.0103984	0.0107341	-0.968725	0.335971	1		-0.0220615	0.0206462	-1.06855	0.288893	1		-0.00676681	0.0220885	-0.30635	0.760235	1		-0.00183867	0.0140428	-0.130933	0.896198	1		-0.00139009	0.00960495	-0.144726	0.885337	1
left inferior cerebellar peduncle segment 1	0.00364627	0.00669061	0.544983	0.587473	1		0.0202235	0.0156509	1.29216	0.200492	1		-0.00631833	0.0160679	-0.393226	0.695331	1		-0.00162366	0.0114636	-0.141636	0.887768	1		-0.0124474	0.0203714	-0.61102	0.543138	1		left inferior cerebellar peduncle segment 1	-0.00156336	0.00665347	-0.234969	0.814909	1		0.015844	0.00841429	1.88298	0.0637998	0.893198		0.0144414	0.0110399	1.30812	0.195053	1		left inferior cerebellar peduncle segment 1	-2.75834	1.26274	-2.1844	0.0322366	0.451312	*	left inferior cerebellar peduncle segment 1	-0.0146767	0.0121098	-1.21197	0.229543	1		0.0206006	0.0245035	0.840722	0.403326	1		0.0163509	0.0233574	0.70003	0.486196	1		-0.0128157	0.0121249	-1.05697	0.294107	1		0.00281218	0.00599525	0.469069	0.640458	1
left inferior cerebellar peduncle segment 2	0.00569924	0.00738396	0.77184	0.44277	1		0.0217	0.0140194	1.54786	0.126103	1		-0.00958586	0.0184684	-0.519041	0.605346	1		-0.00830916	0.0118303	-0.702363	0.484749	1		-0.0179992	0.0248845	-0.72331	0.471866	1		left inferior cerebellar peduncle segment 2	-0.00340397	0.00635856	-0.535337	0.59409	1		0.0165049	0.00742979	2.22146	0.0295097	0.413136	*	0.0142073	0.0114105	1.24511	0.217187	1		left inferior cerebellar peduncle segment 2	-2.48785	1.31275	-1.89514	0.0621451	0.870031		left inferior cerebellar peduncle segment 2	-0.0140011	0.0124311	-1.1263	0.263832	1		0.0196874	0.0252975	0.778234	0.439017	1		0.019058	0.0239429	0.795975	0.4287	1		-0.00493864	0.0115702	-0.426842	0.670786	1		0.00305837	0.00612821	0.499064	0.619277	1
left inferior cerebellar peduncle segment 3	0.00213922	0.00883475	0.242137	0.809372	1		0.0206397	0.0148081	1.39381	0.167723	1		-0.00878505	0.0187216	-0.469247	0.640331	1		-0.0151266	0.0114604	-1.3199	0.191107	1		-0.014332	0.0261151	-0.5488	0.584864	1		left inferior cerebellar peduncle segment 3	-0.00559482	0.00638886	-0.875715	0.384138	1		0.0158126	0.00821398	1.92508	0.0582256	0.815158		0.0141903	0.0120055	1.18198	0.241157	1		left inferior cerebellar peduncle segment 3	-2.05703	1.32764	-1.54939	0.125734	1		left inferior cerebellar peduncle segment 3	-0.0150916	0.0129473	-1.16561	0.247672	1		0.019533	0.025615	0.76256	0.448252	1		0.0158215	0.0252561	0.62644	0.533035	1		-0.00207868	0.012204	-0.170327	0.865237	1		0.00254873	0.00635253	0.401214	0.689467	1
left inferior cerebellar peduncle segment 4	0.00491994	0.00855494	0.575099	0.567042	1		0.0110429	0.0130351	0.847167	0.399748	1		0.00617866	0.0185874	0.332411	0.740558	1		-0.00761595	0.0121438	-0.627149	0.532573	1		-0.00317669	0.026833	-0.118387	0.906095	1		left inferior cerebellar peduncle segment 4	-0.00545887	0.00630996	-0.86512	0.389887	1		0.0156867	0.00825587	1.90006	0.0614862	0.860807		0.0223139	0.0115198	1.93701	0.0567241	0.794137		left inferior cerebellar peduncle segment 4	-1.67219	1.27219	-1.31442	0.192936	1		left inferior cerebellar peduncle segment 4	-0.00319077	0.0136385	-0.233954	0.815694	1		0.014816	0.0262854	0.563658	0.574763	1		0.00892867	0.0276112	0.323372	0.747364	1		-0.000306811	0.0114143	-0.0268796	0.978631	1		0.00713209	0.00679225	1.05003	0.297264	1
left inferior cerebellar peduncle segment 5	0.0116116	0.00863083	1.34536	0.18279	1		0.000647513	0.0118163	0.0547984	0.956453	1		0.00611996	0.0157453	0.388686	0.698672	1		-0.00369182	0.011847	-0.311624	0.75624	1		0.000138391	0.025578	0.00541057	0.995698	1		left inferior cerebellar peduncle segment 5	-0.00746563	0.00718178	-1.03952	0.302088	1		0.00815662	0.00782677	1.04214	0.300881	1		0.0244837	0.0115976	2.1111	0.0382859	0.536003	*	left inferior cerebellar peduncle segment 5	-1.6125	1.0981	-1.46845	0.146399	1		left inferior cerebellar peduncle segment 5	0.00322678	0.012256	0.263282	0.793096	1		0.00857251	0.0264147	0.324536	0.746487	1		-0.00157595	0.0264081	-0.0596768	0.952581	1		0.00313613	0.0143873	0.217978	0.828071	1		0.0101703	0.00851432	1.19449	0.236261	1
left inferior cerebellar peduncle segment 6	0.00746527	0.0111345	0.670465	0.504737	1		0.00169693	0.0130451	0.130082	0.89687	1		-0.00262563	0.0138144	-0.190065	0.849801	1		-0.00918946	0.011351	-0.809574	0.42089	1		-0.0107337	0.027044	-0.396899	0.692632	1		left inferior cerebellar peduncle segment 6	-0.00681618	0.00877242	-0.777001	0.439739	1		0.00758589	0.00828383	0.915747	0.362899	1		0.0220062	0.0118934	1.85028	0.0684345	0.958083		left inferior cerebellar peduncle segment 6	-1.49661	1.00429	-1.49021	0.140597	1		left inferior cerebellar peduncle segment 6	6.76364e-05	0.0109415	0.00618162	0.995085	1		0.0163603	0.0335012	0.488351	0.626806	1		0.00359668	0.0295395	0.121759	0.903434	1		0.0119345	0.0220889	0.540294	0.590685	1		0.00839398	0.0107729	0.779174	0.438466	1
left inferior cerebellar peduncle segment 7	0.00164514	0.0143375	0.114744	0.908972	1		-0.00212942	0.0131608	-0.1618	0.871923	1		-0.00938999	0.0146592	-0.640554	0.523874	1		-0.00419167	0.0119798	-0.349896	0.727453	1		-0.0210686	0.0353777	-0.595534	0.55338	1		left inferior cerebellar peduncle segment 7	-0.00107527	0.00993299	-0.108253	0.914101	1		0.00131035	0.00885134	0.14804	0.882731	1		0.0113194	0.0120234	0.941444	0.349669	1		left inferior cerebellar peduncle segment 7	-1.37634	0.937844	-1.46756	0.146641	1		left inferior cerebellar peduncle segment 7	-0.00306778	0.0117644	-0.260768	0.795026	1		0.00490383	0.0328882	0.149106	0.881893	1		-0.0101963	0.0300198	-0.339651	0.735122	1		-0.0021435	0.0191715	-0.111807	0.911292	1		0.00557652	0.0134854	0.413523	0.68047	1
left inferior cerebellar peduncle segment 8	0.00839984	0.0173631	0.483776	0.630034	1		-0.00981336	0.0127615	-0.768982	0.444454	1		-0.00457004	0.0140532	-0.325195	0.74599	1		-0.00538045	0.0124036	-0.433781	0.665763	1		-0.0242927	0.0385774	-0.629712	0.530904	1		left inferior cerebellar peduncle segment 8	0.000122253	0.0110825	0.0110312	0.991229	1		-0.00348833	0.00914717	-0.381356	0.704078	1		0.00578649	0.0113172	0.511303	0.610726	1		left inferior cerebellar peduncle segment 8	-1.26759	0.921126	-1.37613	0.173106	1		left inferior cerebellar peduncle segment 8	0.0018475	0.0121957	0.151488	0.880021	1		0.00769533	0.0346332	0.222195	0.8248	1		0.00210081	0.0317122	0.066246	0.947368	1		0.00598158	0.0335552	0.178261	0.859026	1		0.00298824	0.0163137	0.183173	0.855184	1
left inferior cerebellar peduncle segment 9	0.00944055	0.0147437	0.64031	0.524032	1		-0.00973438	0.0116395	-0.836323	0.405779	1		-0.00212368	0.0155183	-0.13685	0.891537	1		-0.00745748	0.0125316	-0.595096	0.553671	1		-0.0130355	0.0425341	-0.306473	0.760142	1		left inferior cerebellar peduncle segment 9	-0.000685497	0.00880443	-0.0778581	0.93816	1		-0.00461898	0.00822423	-0.561631	0.576136	1		0.00659082	0.00995951	0.661761	0.510266	1		left inferior cerebellar peduncle segment 9	-1.22869	1.01888	-1.20592	0.231853	1		left inferior cerebellar peduncle segment 9	0.00814901	0.0140128	0.581542	0.562717	1		0.00140803	0.038467	0.0366035	0.970904	1		-0.00975901	0.0372514	-0.261977	0.794098	1		0.0185431	0.0414664	0.447183	0.656104	1		0.000807523	0.0153724	0.0525308	0.958253	1
left inferior cerebellar peduncle segment 10	-0.00108969	0.0118322	-0.092095	0.926882	1		0.00527525	0.0128465	0.410636	0.682576	1		-0.0113695	0.0173899	-0.653803	0.515351	1		-0.000889434	0.0114296	-0.0778188	0.938191	1		-0.010448	0.0404057	-0.258577	0.79671	1		left inferior cerebellar peduncle segment 10	-0.00210688	0.00610398	-0.345164	0.730991	1		0.00373642	0.0078704	0.474743	0.636427	1		0.00568597	0.00882134	0.644569	0.521283	1		left inferior cerebellar peduncle segment 10	-1.67791	1.15804	-1.44892	0.151762	1		left inferior cerebellar peduncle segment 10	-0.00296623	0.0157712	-0.188079	0.851351	1		0.00176778	0.0361514	0.0488994	0.961137	1		-0.0113217	0.0347109	-0.326173	0.745253	1		0.012472	0.0148623	0.839165	0.404193	1		0.00323957	0.0098636	0.328437	0.743548	1
left inferior cerebellar peduncle segment 11	-0.00998196	0.0142232	-0.701808	0.485093	1		0.00398103	0.0129184	0.308167	0.758857	1		-0.0380238	0.0205662	-1.84885	0.068643	0.961002		0.0061469	0.0122244	0.502837	0.616635	1		-0.0763009	0.0467711	-1.63137	0.107241	1		left inferior cerebellar peduncle segment 11	0.00813791	0.00633817	1.28395	0.203333	1		0.00166525	0.00796904	0.208965	0.835074	1		0.00297279	0.00953566	0.311755	0.756141	1		left inferior cerebellar peduncle segment 11	-1.92546	1.18282	-1.62785	0.107986	1		left inferior cerebellar peduncle segment 11	-0.0102072	0.0185115	-0.551399	0.583091	1		-0.0158494	0.0392992	-0.4033	0.68794	1		-0.0352024	0.0403259	-0.872948	0.385634	1		0.000875987	0.0168383	0.0520234	0.958656	1		-0.00730023	0.0100884	-0.723625	0.471674	1
left inferior cerebellar peduncle segment 12	-0.016543	0.0160088	-1.03337	0.304937	1		0.0253315	0.0143586	1.7642	0.0819994	1		-0.0309337	0.0232789	-1.32883	0.188159	1		0.0240377	0.0119667	2.00872	0.0483708	0.677191	*	-0.0826338	0.0486284	-1.69929	0.0936425	1		left inferior cerebellar peduncle segment 12	0.0128934	0.00737734	1.7477	0.084839	1		0.0085509	0.00891459	0.959203	0.340712	1		0.000262989	0.0103649	0.025373	0.979829	1		left inferior cerebellar peduncle segment 12	-1.85291	1.22139	-1.51706	0.133692	1		left inferior cerebellar peduncle segment 12	-0.0104804	0.0210212	-0.498565	0.619627	1		0.0187313	0.0424592	0.441161	0.660437	1		0.0103515	0.0459273	0.225388	0.822325	1		0.00614797	0.0180377	0.34084	0.73423	1		-0.0223027	0.0122265	-1.82412	0.0723412	1
left inferior cerebellar peduncle segment 13	0.00406207	0.0180238	0.225372	0.822337	1		0.00657884	0.0211323	0.311316	0.756472	1		-0.0144864	0.0257673	-0.562201	0.57575	1		0.0164372	0.0124695	1.31819	0.191677	1		-0.0698896	0.0491862	-1.42092	0.159717	1		left inferior cerebellar peduncle segment 13	0.0115276	0.00839995	1.37234	0.174277	1		-0.0027049	0.0113799	-0.23769	0.812806	1		-0.00253652	0.0113477	-0.223528	0.823766	1		left inferior cerebellar peduncle segment 13	-0.601082	1.21036	-0.496616	0.620994	1		left inferior cerebellar peduncle segment 13	0.00680546	0.022155	0.307175	0.75961	1		0.0459805	0.055196	0.833041	0.407615	1		0.0360158	0.0612259	0.588245	0.558234	1		-0.0004292	0.0198268	-0.0216475	0.98279	1		-0.0247819	0.0143498	-1.72698	0.0885201	1
left inferior cerebellar peduncle segment 14	0.00193447	0.0164097	0.117886	0.906491	1		-0.0274936	0.0216714	-1.26866	0.208708	1		0.0143298	0.0188036	0.76208	0.448536	1		0.0254996	0.0119901	2.12673	0.0369193	0.51687	*	-0.0151845	0.035751	-0.424728	0.672319	1		left inferior cerebellar peduncle segment 14	0.0159523	0.0093404	1.70789	0.0920266	1		-0.00479273	0.0121493	-0.394487	0.694404	1		0.00135257	0.010164	0.133074	0.894511	1		left inferior cerebellar peduncle segment 14	-0.0780729	1.06438	-0.0733509	0.941733	1		left inferior cerebellar peduncle segment 14	0.00287662	0.0182392	0.157717	0.875128	1		0.0373046	0.0365169	1.02157	0.310451	1		0.0414901	0.0432997	0.958208	0.34121	1		-0.0118879	0.0187679	-0.633413	0.528499	1		-0.0252923	0.0127111	-1.98979	0.0504667	0.706534
left inferior cerebellar peduncle segment 15	-0.00468309	0.0133037	-0.352014	0.72587	1		-0.0378263	0.0272699	-1.38711	0.169748	1		-0.0102996	0.0175462	-0.586997	0.559068	1		0.0206788	0.014908	1.3871	0.16975	1		-0.0637922	0.0344266	-1.85299	0.0680394	0.952552		left inferior cerebellar peduncle segment 15	0.0206857	0.0086528	2.39064	0.019474	0.272636	*	-0.0151676	0.0142447	-1.06478	0.290581	1		-0.00804139	0.010545	-0.762581	0.44824	1		left inferior cerebellar peduncle segment 15	-0.443783	0.969915	-0.457548	0.648674	1		left inferior cerebellar peduncle segment 15	0.00146466	0.0164917	0.0888119	0.929481	1		0.0106134	0.0329442	0.322162	0.748277	1		-0.00867536	0.04132	-0.209956	0.834304	1		0.0045659	0.0229612	0.198853	0.842946	1		-0.023806	0.0125406	-1.89831	0.0617201	0.864081
left inferior cerebellar peduncle segment 16	-0.00876806	0.0111914	-0.783467	0.435959	1		-0.00986226	0.0356105	-0.276948	0.782625	1		0.0212813	0.0197733	1.07626	0.285453	1		0.0333048	0.0143553	2.32005	0.0232175	0.325045	*	-0.00968235	0.0322302	-0.300412	0.764741	1		left inferior cerebellar peduncle segment 16	0.0211847	0.00717092	2.95426	0.00424884	0.0594837	*	-0.000896352	0.0176426	-0.0508062	0.959623	1		-0.00704927	0.0114243	-0.61704	0.539182	1		left inferior cerebellar peduncle segment 16	-0.167853	1.01128	-0.165981	0.868643	1		left inferior cerebellar peduncle segment 16	0.0129772	0.0163822	0.792153	0.43091	1		0.0435711	0.0421345	1.0341	0.304601	1		0.0506223	0.0528596	0.957674	0.341477	1		0.00843983	0.0341585	0.247078	0.805561	1		-0.0285502	0.0126882	-2.25013	0.0275407	0.385569	*
left inferior cerebellar peduncle segment 17	-0.00939254	0.00982869	-0.955625	0.342504	1		-0.0180143	0.037455	-0.480959	0.632025	1		0.0295619	0.0242941	1.21683	0.227697	1		0.0244635	0.0147554	1.65793	0.101743	1		0.0134551	0.0362893	0.370772	0.711912	1		left inferior cerebellar peduncle segment 17	0.0164769	0.00744752	2.21241	0.0301562	0.422187	*	-0.00412791	0.0187447	-0.220218	0.826333	1		-0.00933941	0.0125914	-0.741731	0.460697	1		left inferior cerebellar peduncle segment 17	0.00181991	1.05345	0.00172757	0.998626	1		left inferior cerebellar peduncle segment 17	0.00917317	0.0162556	0.564309	0.574322	1		0.0282044	0.0457049	0.617097	0.539144	1		0.0465256	0.0549503	0.846684	0.400016	1		0.00158489	0.0394364	0.0401886	0.968056	1		-0.0242302	0.0121953	-1.98685	0.0507982	0.711175
left inferior cerebellar peduncle segment 18	-0.00242101	0.00887796	-0.272699	0.785876	1		-0.0418068	0.0416535	-1.00368	0.318942	1		0.0322079	0.0238517	1.35034	0.181195	1		0.0284054	0.0170158	1.66936	0.0994507	1		0.0107383	0.0330812	0.324605	0.746435	1		left inferior cerebellar peduncle segment 18	0.015623	0.00776196	2.01277	0.0479325	0.671055	*	-0.0103462	0.0193135	-0.535697	0.593842	1		-0.0149809	0.0111163	-1.34765	0.182056	1		left inferior cerebellar peduncle segment 18	-0.0363128	1.12439	-0.0322955	0.974327	1		left inferior cerebellar peduncle segment 18	0.00647529	0.0199002	0.325388	0.745844	1		0.0360074	0.0445016	0.809127	0.421145	1		0.0501479	0.0584612	0.857798	0.39389	1		0.00268215	0.0647813	0.0414031	0.967091	1		-0.018723	0.0135275	-1.38407	0.170673	1
right inferior cerebellar peduncle segment 1	-0.00536074	0.0107833	-0.497134	0.620722	1		0.00352793	0.014385	0.245251	0.807012	1		0.00698363	0.0181415	0.384954	0.701491	1		0.00782915	0.0134837	0.580638	0.563432	1		-0.00703907	0.0245938	-0.286213	0.775598	1		right inferior cerebellar peduncle segment 1	0.00330712	0.0113146	0.292289	0.770969	1		0.00864344	0.00741528	1.16563	0.247899	1		0.0113185	0.0111941	1.01111	0.315599	1		right inferior cerebellar peduncle segment 1	-1.37768	1.55211	-0.887618	0.377921	1		right inferior cerebellar peduncle segment 1	-0.0122468	0.0148337	-0.825605	0.411958	1		-0.00266893	0.0258251	-0.103346	0.917997	1		-0.000574996	0.0228224	-0.0251944	0.979975	1		-0.00664109	0.0124222	-0.534615	0.594686	1		-0.00462174	0.0108047	-0.427754	0.670202	1
right inferior cerebellar peduncle segment 2	0.000428577	0.0118372	0.036206	0.971226	1		0.00583908	0.014022	0.416422	0.678432	1		0.0104845	0.0174686	0.600189	0.550405	1		0.00567495	0.014147	0.401141	0.689593	1		0.000223602	0.0261513	0.00855031	0.993203	1		right inferior cerebellar peduncle segment 2	0.000155028	0.0109258	0.0141891	0.988721	1		0.00998631	0.00798331	1.2509	0.215322	1		0.0153587	0.011747	1.30745	0.195527	1		right inferior cerebellar peduncle segment 2	-1.18803	1.56198	-0.760597	0.449566	1		right inferior cerebellar peduncle segment 2	-0.00882742	0.015457	-0.571096	0.569845	1		0.012204	0.0243773	0.500629	0.618273	1		0.00294687	0.021058	0.139941	0.889127	1		-0.0161171	0.0114854	-1.40327	0.165153	1		-0.00400334	0.0108518	-0.36891	0.713358	1
right inferior cerebellar peduncle segment 3	0.00224537	0.0122291	0.183609	0.854875	1		0.00305365	0.0139791	0.218444	0.827747	1		0.0105206	0.0198979	0.52873	0.59874	1		0.00878159	0.0156297	0.561851	0.576092	1		0.00516274	0.0276762	0.186541	0.852584	1		right inferior cerebellar peduncle segment 3	0.00439658	0.0103113	0.426384	0.671195	1		0.0101441	0.00752152	1.34868	0.181981	1		0.0185411	0.0124094	1.49411	0.139841	1		right inferior cerebellar peduncle segment 3	-1.09849	1.51228	-0.726377	0.470138	1		right inferior cerebellar peduncle segment 3	-0.00031941	0.0165389	-0.0193127	0.984649	1		0.0143676	0.0246812	0.582127	0.562435	1		0.00919651	0.0204546	0.449607	0.654445	1		-0.00999146	0.012129	-0.823765	0.412996	1		-0.00396335	0.0110728	-0.357936	0.721516	1
right inferior cerebellar peduncle segment 4	0.00526991	0.0112097	0.470118	0.639797	1		-0.000805396	0.012155	-0.0662603	0.947368	1		0.0142244	0.0192356	0.739485	0.462195	1		0.00334458	0.0136581	0.24488	0.807298	1		0.0166346	0.0249178	0.667577	0.506697	1		right inferior cerebellar peduncle segment 4	0.000348613	0.00839444	0.0415291	0.966998	1		0.00910341	0.00727419	1.25147	0.215116	1		0.0173791	0.0140856	1.23382	0.221582	1		right inferior cerebellar peduncle segment 4	-0.553968	1.40484	-0.39433	0.69459	1		right inferior cerebellar peduncle segment 4	0.00457037	0.0168973	0.270479	0.787623	1		0.0125027	0.0233823	0.534708	0.594622	1		0.0123385	0.0198691	0.620988	0.536714	1		-0.00632039	0.0138644	-0.455873	0.649956	1		0.00236696	0.00986737	0.239878	0.811157	1
right inferior cerebellar peduncle segment 5	0.0107458	0.011607	0.925807	0.357869	1		0.00490038	0.0106815	0.458774	0.647881	1		0.0104163	0.0189742	0.548975	0.584848	1		0.00111238	0.0141135	0.0788168	0.937413	1		0.00690392	0.0280179	0.246411	0.806118	1		right inferior cerebellar peduncle segment 5	-0.00484259	0.0086728	-0.558366	0.578456	1		0.00862308	0.0071736	1.20206	0.233573	1		0.0168054	0.0145401	1.15579	0.25187	1		right inferior cerebellar peduncle segment 5	-0.820343	1.11481	-0.735859	0.464385	1		right inferior cerebellar peduncle segment 5	0.00157259	0.0145801	0.107859	0.91443	1		0.0136441	0.0231593	0.589143	0.557747	1		0.00991042	0.0238503	0.415526	0.679084	1		-0.00676409	0.0149833	-0.451444	0.653128	1		0.00677308	0.011118	0.6092	0.544452	1
right inferior cerebellar peduncle segment 6	0.00192403	0.0136713	0.140735	0.888502	1		0.00198536	0.0112768	0.176057	0.86078	1		0.0025473	0.0202652	0.125698	0.900348	1		-0.00358328	0.0150816	-0.237592	0.812923	1		-0.00510444	0.0302957	-0.168487	0.866708	1		right inferior cerebellar peduncle segment 6	0.00123313	0.010161	0.121359	0.90377	1		0.00473982	0.00779387	0.608147	0.545146	1		0.0130635	0.0147768	0.884055	0.379828	1		right inferior cerebellar peduncle segment 6	-0.560454	0.977356	-0.573439	0.568267	1		right inferior cerebellar peduncle segment 6	-0.00581078	0.0131556	-0.441697	0.660131	1		-0.00912451	0.0325101	-0.280667	0.779831	1		-0.0062848	0.0394299	-0.159392	0.87384	1		-0.0150353	0.0155015	-0.969922	0.335574	1		0.00583699	0.0140678	0.414919	0.679527	1
right inferior cerebellar peduncle segment 7	-0.00237088	0.0164432	-0.144186	0.885787	1		-0.0034984	0.0119596	-0.292519	0.770794	1		0.00332689	0.0177408	0.187527	0.851814	1		0.00624941	0.0154618	0.404184	0.687365	1		-0.0087753	0.0375877	-0.233462	0.816115	1		right inferior cerebellar peduncle segment 7	0.00936592	0.0127103	0.736875	0.463771	1		0.00475891	0.00827695	0.574959	0.567244	1		0.0189218	0.0145759	1.29816	0.198684	1		right inferior cerebellar peduncle segment 7	-0.445847	0.944399	-0.472096	0.638392	1		right inferior cerebellar peduncle segment 7	-0.00343091	0.0121595	-0.282159	0.778692	1		-0.0201311	0.0372367	-0.540625	0.590559	1		-0.011637	0.0380368	-0.30594	0.760599	1		-0.0141563	0.0158033	-0.895777	0.373579	1		0.00113089	0.0171996	0.0657507	0.947772	1
right inferior cerebellar peduncle segment 8	0.00888675	0.0182197	0.487756	0.627315	1		0.00309733	0.0117824	0.262879	0.793451	1		0.00417952	0.0142615	0.293063	0.77038	1		0.00652011	0.0133717	0.487603	0.627423	1		-0.000689838	0.0389964	-0.0176898	0.985939	1		right inferior cerebellar peduncle segment 8	0.000165918	0.0124364	0.0133413	0.989395	1		0.00643031	0.00852828	0.753999	0.453492	1		0.0148073	0.0138477	1.0693	0.288773	1		right inferior cerebellar peduncle segment 8	-0.644412	0.961634	-0.670122	0.505083	1		right inferior cerebellar peduncle segment 8	0.00232367	0.01132	0.205271	0.837983	1		-0.00289303	0.0327014	-0.0884679	0.929769	1		0.0034685	0.022148	0.156606	0.876026	1		-0.00847837	0.0141152	-0.600655	0.550096	1		0.00604402	0.0159355	0.379279	0.70568	1
right inferior cerebellar peduncle segment 9	0.0152962	0.0192607	0.794169	0.429901	1		-0.00653885	0.011068	-0.590787	0.556651	1		-0.00751217	0.0145868	-0.514997	0.60825	1		0.00796383	0.0143419	0.555285	0.580549	1		-0.0151529	0.0434297	-0.348907	0.728253	1		right inferior cerebellar peduncle segment 9	-0.00304804	0.012656	-0.240838	0.810416	1		0.00248912	0.00768909	0.323721	0.747158	1		0.0118007	0.0117044	1.00823	0.316969	1		right inferior cerebellar peduncle segment 9	-0.266131	0.989511	-0.268953	0.788793	1		right inferior cerebellar peduncle segment 9	0.00455025	0.0126965	0.358387	0.72118	1		0.00811264	0.0349653	0.23202	0.81723	1		0.00571471	0.0226181	0.252661	0.801304	1		-0.00196885	0.01384	-0.142258	0.887303	1		0.006821	0.0163754	0.416539	0.678347	1
right inferior cerebellar peduncle segment 10	0.00628647	0.0144204	0.435943	0.664279	1		-0.00587642	0.011375	-0.516607	0.607132	1		-0.0112656	0.0136423	-0.825784	0.411857	1		0.000396359	0.0126725	0.0312771	0.975142	1		-0.0633244	0.0389916	-1.62405	0.10906	1		right inferior cerebellar peduncle segment 10	0.00473083	0.00874429	0.54102	0.590288	1		4.05127e-05	0.00792422	0.00511252	0.995936	1		0.0112009	0.00949305	1.17991	0.242209	1		right inferior cerebellar peduncle segment 10	-0.303028	1.05905	-0.286133	0.775659	1		right inferior cerebellar peduncle segment 10	-0.00113729	0.0146627	-0.0775636	0.938406	1		-0.00801337	0.0346311	-0.231392	0.817715	1		0.000754181	0.0268583	0.0280801	0.977682	1		-0.0189822	0.0118101	-1.60728	0.112695	1		0.000343741	0.0128188	0.0268153	0.978687	1
right inferior cerebellar peduncle segment 11	0.016257	0.0143793	1.13059	0.262261	1		-0.00620507	0.0126426	-0.490807	0.625167	1		-0.0104289	0.0163511	-0.637811	0.525771	1		-0.00425882	0.012098	-0.352027	0.725923	1		-0.0192409	0.0537618	-0.357891	0.72155	1		right inferior cerebellar peduncle segment 11	-0.00580646	0.0087138	-0.666353	0.507474	1		-0.00438718	0.00847617	-0.51759	0.606449	1		0.00778058	0.0101248	0.768465	0.444911	1		right inferior cerebellar peduncle segment 11	-0.346923	1.03092	-0.336519	0.737531	1		right inferior cerebellar peduncle segment 11	0.00416853	0.0162255	0.256913	0.798033	1		0.00648626	0.0401112	0.161707	0.872023	1		-0.0155736	0.0298672	-0.52143	0.603787	1		-0.0159864	0.0121723	-1.31335	0.193546	1		0.00784564	0.0124385	0.630754	0.530347	1
right inferior cerebellar peduncle segment 12	0.0103042	0.0163489	0.630266	0.530664	1		-0.00603109	0.0140273	-0.429953	0.66861	1		-0.025419	0.0181733	-1.3987	0.166515	1		-0.00886436	0.0148902	-0.595314	0.553639	1		-0.0563464	0.0537749	-1.04782	0.298487	1		right inferior cerebellar peduncle segment 12	-0.0027919	0.00993974	-0.280883	0.779666	1		-0.00549932	0.00929543	-0.591615	0.5561	1		0.00280794	0.0113259	0.247922	0.804953	1		right inferior cerebellar peduncle segment 12	-0.404147	1.02008	-0.396193	0.693222	1		right inferior cerebellar peduncle segment 12	0.0114128	0.0180954	0.6307	0.530382	1		0.00679913	0.042018	0.161815	0.871939	1		-0.0208794	0.0322204	-0.648019	0.519188	1		-0.00417696	0.0136451	-0.306115	0.760466	1		-0.000265988	0.0132823	-0.0200257	0.984082	1
right inferior cerebellar peduncle segment 13	-0.00268678	0.0189585	-0.141719	0.887727	1		0.0101059	0.0168559	0.599547	0.55083	1		-0.0442066	0.0213994	-2.06579	0.0427185	0.59806	*	0.000296576	0.0158934	0.0186603	0.985168	1		-0.113445	0.0485139	-2.3384	0.0223596	0.313034	*	right inferior cerebellar peduncle segment 13	0.00705012	0.0106061	0.664724	0.508508	1		0.00289459	0.0104339	0.277423	0.782309	1		0.00178739	0.0111574	0.160197	0.873208	1		right inferior cerebellar peduncle segment 13	-0.475658	1.02059	-0.466063	0.642682	1		right inferior cerebellar peduncle segment 13	0.0031753	0.0196275	0.161778	0.871968	1		0.00301637	0.0432725	0.0697064	0.944635	1		-0.026393	0.0440488	-0.599177	0.551075	1		0.00614014	0.0158607	0.38713	0.699887	1		-0.0129615	0.0151487	-0.855621	0.395257	1
right inferior cerebellar peduncle segment 14	-0.00786177	0.0200743	-0.391633	0.696572	1		0.0328138	0.0288162	1.13873	0.258872	1		-0.0267633	0.0219718	-1.21807	0.227468	1		-0.0103621	0.0159192	-0.650921	0.517324	1		-0.0543575	0.0501287	-1.08436	0.282092	1		right inferior cerebellar peduncle segment 14	0.00766891	0.011443	0.670182	0.505045	1		0.0191023	0.0157111	1.21585	0.228309	1		0.0095325	0.0109292	0.872202	0.386213	1		right inferior cerebellar peduncle segment 14	-1.01427	1.05112	-0.964935	0.338047	1		right inferior cerebellar peduncle segment 14	0.00328883	0.0199182	0.165117	0.869349	1		0.0181278	0.0428828	0.422729	0.673847	1		0.000341436	0.0469909	0.007266	0.994224	1		0.0476756	0.0437963	1.08858	0.280241	1		-0.0185348	0.0180483	-1.02696	0.308134	1
right inferior cerebellar peduncle segment 15	0.0095014	0.0180451	0.526538	0.600253	1		0.00352573	0.0381593	0.0923951	0.92666	1		-0.0204366	0.0252204	-0.810323	0.420624	1		-0.0102604	0.0181301	-0.565934	0.573329	1		-0.0292939	0.0456663	-0.641476	0.523402	1		right inferior cerebellar peduncle segment 15	-0.000362385	0.0114558	-0.0316334	0.974858	1		-0.00220659	0.0191396	-0.115289	0.908561	1		0.0067453	0.0113375	0.594953	0.553879	1		right inferior cerebellar peduncle segment 15	-1.34143	1.18997	-1.12728	0.263645	1		right inferior cerebellar peduncle segment 15	0.00623353	0.0238263	0.261624	0.794414	1		0.019058	0.0448047	0.425356	0.67194	1		0.00490593	0.0509178	0.09635	0.92353	1		0.0693756	0.076955	0.901509	0.370547	1		-0.00319426	0.0158723	-0.201248	0.841124	1
right inferior cerebellar peduncle segment 16	0.00590445	0.014869	0.397098	0.692557	1		0.016034	0.0409873	0.391195	0.696895	1		-0.0082477	0.0242824	-0.339658	0.735177	1		-0.00466328	0.0188321	-0.247623	0.805183	1		-0.0386743	0.0363251	-1.06467	0.290846	1		right inferior cerebellar peduncle segment 16	0.00172231	0.0107657	0.159981	0.873377	1		0.00775444	0.0215018	0.360642	0.719502	1		0.00973718	0.0134598	0.723429	0.471934	1		right inferior cerebellar peduncle segment 16	-1.31971	1.2604	-1.04706	0.298836	1		right inferior cerebellar peduncle segment 16	0.0155698	0.0242187	0.642882	0.522495	1		0.0466012	0.0487156	0.956598	0.342209	1		0.0513339	0.0582808	0.880803	0.381573	1		0.0866425	0.0786038	1.10227	0.274288	1		-0.00288073	0.014953	-0.192653	0.847822	1
right inferior cerebellar peduncle segment 17	0.00349806	0.0124207	0.28163	0.779095	1		0.0209081	0.0393422	0.531442	0.59687	1		-0.00502628	0.0215493	-0.233245	0.816282	1		0.0107673	0.015993	0.67325	0.503104	1		-0.0317342	0.0329733	-0.962423	0.339298	1		right inferior cerebellar peduncle segment 17	0.00611475	0.0107692	0.567799	0.572069	1		0.0126073	0.0208381	0.605012	0.547214	1		0.00558932	0.0122098	0.457774	0.648596	1		right inferior cerebellar peduncle segment 17	-1.47038	1.31195	-1.12076	0.266391	1		right inferior cerebellar peduncle segment 17	0.0184704	0.023432	0.788254	0.433328	1		0.0549247	0.0450545	1.21907	0.227091	1		0.0736641	0.0542968	1.35669	0.179432	1		0.0799417	0.0801741	0.997102	0.322303	1		-0.0108261	0.0135713	-0.797721	0.427893	1
right inferior cerebellar peduncle segment 18	0.00227605	0.011057	0.205847	0.837535	1		0.0133607	0.0384502	0.34748	0.72932	1		-0.00270475	0.0239677	-0.11285	0.910487	1		-0.00115603	0.0189416	-0.0610311	0.951516	1		-0.0116591	0.0336717	-0.346257	0.730234	1		right inferior cerebellar peduncle segment 18	0.00104035	0.0118609	0.0877129	0.930367	1		0.0116479	0.0208561	0.558488	0.578373	1		0.0110972	0.0131383	0.844643	0.401316	1		right inferior cerebellar peduncle segment 18	-1.46749	1.35757	-1.08097	0.283587	1		right inferior cerebellar peduncle segment 18	0.0182628	0.0243722	0.749327	0.456283	1		0.0446543	0.0418442	1.06716	0.289732	1		0.0556111	0.050296	1.10568	0.272821	1		0.0776713	0.079623	0.975488	0.332827	1		-0.00602698	0.0132818	-0.453778	0.651477	1
middle cerebellar peduncle segment 1	-0.0268154	0.00917439	-2.92285	0.0046498	0.0650972	*	0.00781733	0.0100666	0.776561	0.439997	1		-0.00414559	0.0120036	-0.345362	0.730843	1		0.0146911	0.0085084	1.72666	0.0885784	1		-0.0217971	0.0229863	-0.948265	0.346211	1		middle cerebellar peduncle segment 1	0.0180605	0.00658942	2.74083	0.00774709	0.108459	*	0.00837123	0.00684385	1.22318	0.225308	1		-0.000458666	0.00989384	-0.0463587	0.963154	1		middle cerebellar peduncle segment 1	-1.9989	1.01288	-1.97348	0.0523341	0.732678		middle cerebellar peduncle segment 1	-0.0220731	0.0118371	-1.86474	0.0663504	0.928906		0.00943332	0.0276726	0.34089	0.734193	1		-0.00121733	0.0231801	-0.0525161	0.958265	1		0.00311954	0.0119241	0.261616	0.794375	1		-0.0164501	0.00591246	-2.78229	0.00690944	0.0967322	*
middle cerebellar peduncle segment 2	-0.0227356	0.0108761	-2.09041	0.0401621	0.562269	*	0.00784403	0.00954481	0.821811	0.413936	1		-0.00863761	0.0135978	-0.635223	0.527325	1		0.00941184	0.00980259	0.960138	0.340244	1		-0.0185018	0.0297725	-0.621441	0.5363	1		middle cerebellar peduncle segment 2	0.0103994	0.00738462	1.40825	0.163421	1		0.00709888	0.00671146	1.05773	0.293766	1		-0.000447857	0.00942164	-0.047535	0.96222	1		middle cerebellar peduncle segment 2	-2.18367	1.03357	-2.11276	0.0381389	0.533945	*	middle cerebellar peduncle segment 2	-0.0238857	0.012404	-1.92564	0.058154	0.814156		0.0101558	0.0298167	0.340608	0.734404	1		-0.00858598	0.0232347	-0.369534	0.71283	1		0.00440007	0.0113888	0.386351	0.700392	1		-0.0167308	0.00870346	-1.92232	0.0585786	0.8201
middle cerebellar peduncle segment 3	-0.0128181	0.00940494	-1.36291	0.177218	1		0.00289087	0.00937934	0.308217	0.75882	1		-0.0118458	0.0145652	-0.813291	0.41877	1		0.0126998	0.00983158	1.29173	0.200639	1		-0.0264408	0.0424503	-0.622864	0.535369	1		middle cerebellar peduncle segment 3	0.00738022	0.00620693	1.18903	0.23839	1		0.00347395	0.00622764	0.557827	0.578717	1		0.00387385	0.00805258	0.481069	0.631947	1		middle cerebellar peduncle segment 3	-2.06549	1.07006	-1.93025	0.0575707	0.80599		middle cerebellar peduncle segment 3	-0.0144417	0.0098464	-1.46669	0.146875	1		0.00806064	0.0315924	0.255145	0.799349	1		-0.0172055	0.0218206	-0.788501	0.433029	1		-0.00328234	0.0118644	-0.276654	0.782849	1		-0.0112523	0.00876275	-1.28411	0.203278	1
middle cerebellar peduncle segment 4	-0.00107705	0.00906473	-0.118817	0.905756	1		-0.000854938	0.0102376	-0.0835096	0.933681	1		-0.00857565	0.0162878	-0.526507	0.600177	1		0.0148489	0.0126153	1.17706	0.243104	1		-0.0268627	0.0494708	-0.543001	0.58883	1		middle cerebellar peduncle segment 4	0.00174591	0.00569638	0.306494	0.760126	1		0.00123403	0.00649563	0.189978	0.849868	1		0.00575757	0.00783808	0.734563	0.465025	1		middle cerebellar peduncle segment 4	-1.81255	1.10895	-1.63448	0.106585	1		middle cerebellar peduncle segment 4	-0.00924866	0.0100877	-0.916822	0.36234	1		-0.0024976	0.0346235	-0.0721359	0.942697	1		-0.0245896	0.0250305	-0.982385	0.329246	1		-0.00784439	0.0135701	-0.578065	0.565049	1		-0.00552643	0.0104077	-0.530996	0.597078	1
middle cerebellar peduncle segment 5	0.00842471	0.00890268	0.946312	0.347199	1		-0.0049702	0.0107971	-0.460326	0.646689	1		-0.00458406	0.0169213	-0.270906	0.78725	1		0.00827684	0.0108804	0.76071	0.449349	1		-0.00742574	0.0561716	-0.132197	0.895202	1		middle cerebellar peduncle segment 5	-0.000950465	0.00554111	-0.17153	0.864295	1		-0.00436633	0.00680088	-0.642024	0.522925	1		0.00521949	0.00781512	0.667871	0.506381	1		middle cerebellar peduncle segment 5	-1.61175	1.08561	-1.48464	0.142065	1		middle cerebellar peduncle segment 5	-0.000237209	0.010598	-0.0223824	0.982206	1		-0.00303071	0.0370613	-0.0817755	0.935055	1		-0.0209461	0.0206585	-1.01392	0.314064	1		-0.0152141	0.0126847	-1.1994	0.234358	1		-0.000654936	0.0129318	-0.0506453	0.95975	1
middle cerebellar peduncle segment 6	0.0261962	0.0104724	2.50144	0.0146763	0.205468	*	-0.00251178	0.0114129	-0.220083	0.826438	1		-0.00020413	0.014906	-0.0136944	0.989112	1		-0.00941159	0.0110643	-0.850626	0.397837	1		0.0632692	0.0532098	1.18905	0.238381	1		middle cerebellar peduncle segment 6	-0.0150995	0.00757434	-1.9935	0.0500495	0.700692		-0.00224581	0.00727582	-0.308668	0.758478	1		0.00858576	0.00835629	1.02746	0.307691	1		middle cerebellar peduncle segment 6	-0.657761	0.943634	-0.697051	0.488047	1		middle cerebellar peduncle segment 6	0.00813343	0.0116066	0.700758	0.485744	1		0.0037623	0.0356516	0.10553	0.916253	1		-0.0127418	0.0197238	-0.646011	0.520355	1		-0.0124265	0.012937	-0.96054	0.340043	1		0.0189752	0.013704	1.38465	0.170495	1
middle cerebellar peduncle segment 7	0.0270924	0.00970383	2.79193	0.00672691	0.0941768	*	0.00772118	0.0109639	0.704239	0.483587	1		0.00657286	0.0125641	0.523145	0.602502	1		-0.0207387	0.0108398	-1.91321	0.0597546	0.836564		0.00617967	0.0315696	0.195748	0.845367	1		middle cerebellar peduncle segment 7	-0.013854	0.00712432	-1.94461	0.055784	0.780976		0.00508806	0.00768269	0.662276	0.509938	1		0.0127895	0.00953039	1.34197	0.183881	1		middle cerebellar peduncle segment 7	-0.120557	0.779959	-0.154568	0.8776	1		middle cerebellar peduncle segment 7	0.0156084	0.00988148	1.57956	0.118653	1		0.028715	0.0300865	0.954413	0.343113	1		0.0297852	0.0207878	1.43282	0.156297	1		-0.00316782	0.0125195	-0.25303	0.800976	1		0.0136707	0.009841	1.38916	0.169126	1
middle cerebellar peduncle segment 8	-0.00120948	0.00693278	-0.174458	0.862002	1		4.69499e-05	0.0113463	0.00413791	0.99671	1		-0.004498	0.0112989	-0.398091	0.691758	1		-0.013629	0.0104418	-1.30523	0.196029	1		-0.0502749	0.0255467	-1.96796	0.0529789	0.741704		middle cerebellar peduncle segment 8	0.00697244	0.00566231	1.23138	0.222245	1		0.000662655	0.00768591	0.0862169	0.931537	1		0.00307337	0.0116403	0.26403	0.792522	1		middle cerebellar peduncle segment 8	-0.435587	0.66111	-0.658872	0.512109	1		middle cerebellar peduncle segment 8	-0.0121385	0.00963106	-1.26035	0.211669	1		-0.0145899	0.0292896	-0.498124	0.619936	1		0.00676023	0.0225285	0.300075	0.764997	1		-0.012361	0.0125238	-0.987002	0.326993	1		-0.00456564	0.00597147	-0.764576	0.447058	1
middle cerebellar peduncle segment 9	0.0124531	0.00853524	1.45902	0.14897	1		-0.0117789	0.0132709	-0.887577	0.377765	1		-0.00847691	0.0150417	-0.563563	0.574828	1		0.00284324	0.0111395	0.25524	0.799276	1		-0.0170547	0.0286491	-0.595295	0.553539	1		middle cerebellar peduncle segment 9	0.00151609	0.00741627	0.204428	0.838604	1		-0.00964031	0.00822747	-1.17172	0.245226	1		-0.00761876	0.013559	-0.561899	0.575954	1		middle cerebellar peduncle segment 9	-0.311744	0.646345	-0.482317	0.631064	1		middle cerebellar peduncle segment 9	-0.0128546	0.0110823	-1.15993	0.249965	1		-0.00946927	0.0210729	-0.449358	0.654542	1		-0.0262435	0.021779	-1.20499	0.232209	1		-0.0160614	0.0128665	-1.24831	0.216019	1		0.00406892	0.00666466	0.610522	0.543466	1
middle cerebellar peduncle segment 10	-0.00023885	0.00902765	-0.0264576	0.978967	1		-0.0066847	0.0116578	-0.573411	0.568178	1		-0.0146006	0.012495	-1.16852	0.246507	1		0.00859504	0.0111361	0.77182	0.442782	1		-0.0403781	0.0282176	-1.43095	0.15683	1		middle cerebellar peduncle segment 10	0.00613115	0.0073801	0.830768	0.40889	1		-0.00497873	0.00783475	-0.635468	0.527166	1		-0.00728496	0.013623	-0.534756	0.59449	1		middle cerebellar peduncle segment 10	-0.775859	0.659186	-1.17699	0.243128	1		middle cerebellar peduncle segment 10	-0.0220396	0.012148	-1.81425	0.0738637	1		-0.0347155	0.0238678	-1.4545	0.150216	1		-0.0114477	0.0215185	-0.531993	0.596392	1		-0.00857025	0.0164355	-0.521449	0.603677	1		-0.000285726	0.00625529	-0.0456775	0.963696	1
middle cerebellar peduncle segment 11	0.00216559	0.00744068	0.291047	0.771864	1		0.00223057	0.0122464	0.18214	0.855992	1		-0.00219335	0.0104172	-0.210552	0.83384	1		0.0172237	0.0113876	1.5125	0.134845	1		0.00112991	0.022881	0.0493822	0.960753	1		middle cerebellar peduncle segment 11	0.00412223	0.00580791	0.709761	0.480177	1		0.00238429	0.00871577	0.273561	0.785217	1		0.00426015	0.0130006	0.327689	0.744111	1		middle cerebellar peduncle segment 11	-0.778183	0.745326	-1.04408	0.299989	1		middle cerebellar peduncle segment 11	-0.00492536	0.0117718	-0.418404	0.676915	1		0.00939434	0.0294216	0.3193	0.750436	1		0.0145559	0.0253489	0.574222	0.567633	1		0.0152422	0.0371424	0.410373	0.682768	1		-0.00315195	0.00696843	-0.452318	0.652419	1
middle cerebellar peduncle segment 12	-0.011214	0.0125431	-0.894039	0.374322	1		0.00688331	0.0125658	0.547781	0.58556	1		-0.00917789	0.0136187	-0.67392	0.502551	1		0.0150528	0.0126953	1.1857	0.239694	1		-0.00489311	0.0345251	-0.141726	0.887698	1		middle cerebellar peduncle segment 12	0.0081152	0.00798324	1.01653	0.312828	1		0.00695515	0.00906014	0.767665	0.445232	1		0.00583852	0.0099896	0.58446	0.560763	1		middle cerebellar peduncle segment 12	-1.10626	0.847479	-1.30535	0.195986	1		middle cerebellar peduncle segment 12	-0.00424541	0.0135755	-0.312727	0.755405	1		0.0202827	0.0354942	0.571437	0.569508	1		0.0161717	0.03091	0.523185	0.602475	1		0.0324513	0.0532591	0.609309	0.544265	1		-0.0139049	0.0128782	-1.07972	0.283919	1
middle cerebellar peduncle segment 13	-0.00183044	0.0112062	-0.163341	0.870714	1		0.0116223	0.012129	0.958223	0.341202	1		-0.0140785	0.0164029	-0.858292	0.393619	1		0.00691395	0.010947	0.631583	0.529688	1		-0.0133586	0.0555848	-0.240329	0.810768	1		middle cerebellar peduncle segment 13	0.00470826	0.00717799	0.655931	0.513989	1		0.0062085	0.0081831	0.758697	0.450545	1		0.0063216	0.00782115	0.808269	0.421636	1		middle cerebellar peduncle segment 13	-1.48951	1.04362	-1.42725	0.157891	1		middle cerebellar peduncle segment 13	-0.00683082	0.0131908	-0.517846	0.606175	1		0.03177	0.0416593	0.762615	0.44822	1		-0.000512331	0.0361578	-0.0141693	0.988735	1		0.0330623	0.0663596	0.498229	0.619863	1		-0.0113502	0.0166457	-0.681869	0.49754	1
middle cerebellar peduncle segment 14	0.000187865	0.0120916	0.0155368	0.987647	1		0.0079741	0.0106243	0.750553	0.455402	1		-0.00645436	0.0163239	-0.395394	0.693738	1		0.00389413	0.0109282	0.356338	0.722644	1		-0.00831316	0.0529823	-0.156904	0.875766	1		middle cerebellar peduncle segment 14	0.00299905	0.00777217	0.38587	0.700747	1		0.00470114	0.00678015	0.693367	0.490341	1		0.00572202	0.00648833	0.881894	0.38081	1		middle cerebellar peduncle segment 14	-1.48412	1.24183	-1.19511	0.236022	1		middle cerebellar peduncle segment 14	-0.0100614	0.0144392	-0.696809	0.488197	1		0.00447729	0.0468842	0.095497	0.924189	1		-0.0104283	0.0422395	-0.246886	0.805709	1		0.0411565	0.0710326	0.579403	0.564151	1		0.00214641	0.0114448	0.187545	0.851776	1
middle cerebellar peduncle segment 15	0.0015301	0.0113425	0.1349	0.893072	1		0.00765856	0.00957491	0.799857	0.426462	1		-0.00259166	0.0156391	-0.165717	0.86885	1		-0.00184173	0.0109875	-0.16762	0.867358	1		-0.0136938	0.0538945	-0.254085	0.800164	1		middle cerebellar peduncle segment 15	-0.000355399	0.0067171	-0.0529096	0.957953	1		0.00672139	0.00668726	1.0051	0.31826	1		0.00494877	0.00714552	0.692569	0.490839	1		middle cerebellar peduncle segment 15	-1.27112	1.16504	-1.09106	0.278936	1		middle cerebellar peduncle segment 15	-0.01386	0.0105628	-1.31215	0.193695	1		0.00382371	0.0363568	0.105172	0.916536	1		-0.0021264	0.0261648	-0.0812692	0.935457	1		0.0157922	0.0309484	0.510276	0.611441	1		-0.00215921	0.0149103	-0.144813	0.885268	1
middle cerebellar peduncle segment 16	-0.00252483	0.0130051	-0.194142	0.846619	1		0.0112577	0.00947559	1.18807	0.238764	1		-0.00630053	0.0136304	-0.462241	0.645322	1		0.00352276	0.00979254	0.359739	0.72011	1		-0.0197493	0.0501889	-0.393499	0.69513	1		middle cerebellar peduncle segment 16	0.000759172	0.00736454	0.103085	0.918186	1		0.00902533	0.00662212	1.36291	0.177219	1		0.00515405	0.00772741	0.666983	0.506945	1		middle cerebellar peduncle segment 16	-1.25492	1.09935	-1.14151	0.257493	1		middle cerebellar peduncle segment 16	-0.013457	0.0105375	-1.27705	0.205744	1		0.0136646	0.0320524	0.426321	0.671164	1		-0.000911336	0.0195379	-0.0466446	0.962927	1		-0.00107265	0.010333	-0.103809	0.917614	1		-0.00657925	0.0137169	-0.479645	0.632954	1
middle cerebellar peduncle segment 17	-0.00123371	0.0126987	-0.097152	0.922879	1		0.00484946	0.0102201	0.474503	0.636597	1		0.000221776	0.0130692	0.0169693	0.986509	1		0.0011807	0.0102679	0.11499	0.908778	1		-0.016845	0.0334314	-0.503869	0.615914	1		middle cerebellar peduncle segment 17	0.000119601	0.00822236	0.0145458	0.988435	1		0.00778827	0.00687006	1.13365	0.260753	1		0.0096916	0.0089862	1.0785	0.284462	1		middle cerebellar peduncle segment 17	-1.2785	1.06241	-1.20339	0.232821	1		middle cerebellar peduncle segment 17	-0.00939479	0.0117326	-0.800745	0.42595	1		0.0104577	0.0308456	0.339032	0.735586	1		0.00110631	0.0189065	0.0585146	0.953503	1		0.00140505	0.00945197	0.148651	0.88225	1		-0.00552287	0.0120362	-0.458855	0.64774	1
middle cerebellar peduncle segment 18	-0.00494196	0.0104888	-0.471165	0.638967	1		0.00770651	0.010625	0.725319	0.47064	1		-0.00161063	0.0128732	-0.125114	0.900787	1		0.00083775	0.00853071	0.098204	0.922047	1		-0.0287636	0.0283366	-1.01507	0.31352	1		middle cerebellar peduncle segment 18	0.00387868	0.00742349	0.522487	0.602958	1		0.00842533	0.00704789	1.19544	0.235893	1		0.00847908	0.00932657	0.909131	0.366357	1		middle cerebellar peduncle segment 18	-1.48477	1.04148	-1.42563	0.158356	1		middle cerebellar peduncle segment 18	-0.0122301	0.0102511	-1.19305	0.23682	1		0.00545127	0.0279215	0.195236	0.845766	1		-0.00219953	0.0201377	-0.109224	0.913333	1		-0.000972264	0.0109249	-0.0889953	0.929336	1		-0.00352031	0.00805901	-0.436817	0.66357	1
left optic radiation segment 1	-0.00163036	0.00982516	-0.165937	0.868678	1		-0.0015719	0.0126357	-0.124402	0.901349	1		0.00569854	0.014312	0.398166	0.691703	1		0.00634529	0.00802454	0.790735	0.431732	1		0.00411862	0.0294932	0.139646	0.889335	1		left optic radiation segment 1	0.00524185	0.00787553	0.665587	0.507831	1		0.00225528	0.00646549	0.348818	0.728258	1		0.00428208	0.00893345	0.479332	0.633176	1		left optic radiation segment 1	-3.04504	2.40201	-1.2677	0.209046	1		left optic radiation segment 1	-0.00417125	0.0125265	-0.332992	0.740121	1		-0.000356319	0.0236074	-0.0150935	0.988	1		0.0110195	0.026429	0.416948	0.677974	1		-0.0231273	0.0187584	-1.2329	0.221679	1		-0.00617463	0.00755739	-0.817032	0.416643	1
left optic radiation segment 2	-0.00317956	0.0089685	-0.354525	0.723996	1		4.17511e-05	0.0125586	0.0033245	0.997357	1		-0.00436601	0.0120726	-0.361647	0.71869	1		-0.00356204	0.00982895	-0.362403	0.718128	1		-0.00767374	0.0256819	-0.298799	0.765966	1		left optic radiation segment 2	0.00154959	0.00749956	0.206624	0.836895	1		-0.00221216	0.00641464	-0.344861	0.731218	1		-0.00220029	0.00886733	-0.248134	0.804747	1		left optic radiation segment 2	-3.31934	2.26673	-1.46437	0.147506	1		left optic radiation segment 2	-0.00765562	0.0116172	-0.658988	0.512035	1		-0.00860889	0.0224152	-0.384066	0.702078	1		-0.0151908	0.0247048	-0.614892	0.540592	1		-0.0127891	0.0180817	-0.707297	0.481697	1		-0.00337068	0.0087242	-0.386359	0.700386	1
left optic radiation segment 3	-0.00245003	0.0100147	-0.244642	0.807439	1		-0.0017859	0.0130521	-0.136828	0.891554	1		-0.0139009	0.0120597	-1.15268	0.252909	1		-0.00314443	0.0110179	-0.285394	0.776173	1		-0.0369774	0.0284448	-1.29997	0.197815	1		left optic radiation segment 3	0.00296545	0.00713665	0.415524	0.679012	1		-0.00199181	0.00613539	-0.324642	0.746406	1		-0.00461615	0.0104776	-0.440575	0.66086	1		left optic radiation segment 3	-3.70539	2.05274	-1.80509	0.0753002	1		left optic radiation segment 3	-0.0149121	0.0116183	-1.2835	0.203491	1		-0.0165881	0.0229747	-0.722015	0.472657	1		-0.0171179	0.0244504	-0.700104	0.48615	1		-0.0126856	0.0193338	-0.656136	0.513857	1		-0.00604241	0.00938038	-0.644154	0.521551	1
left optic radiation segment 4	-0.00340705	0.0112023	-0.304138	0.761912	1		0.00553642	0.0133	0.416272	0.678467	1		-0.0159688	0.0130626	-1.22248	0.225568	1		0.000856944	0.0110022	0.0778885	0.938136	1		-0.0331955	0.0329416	-1.00771	0.317018	1		left optic radiation segment 4	0.00450721	0.00702936	0.641198	0.523458	1		-0.000639596	0.00610216	-0.104815	0.916818	1		-0.00580812	0.0108796	-0.533853	0.595111	1		left optic radiation segment 4	-3.46697	1.89915	-1.82554	0.0721252	1		left optic radiation segment 4	-0.0183953	0.0126906	-1.44952	0.151595	1		-0.0147327	0.0231508	-0.636382	0.526573	1		-0.011375	0.0249986	-0.455026	0.650479	1		-0.0142348	0.0190048	-0.749013	0.456324	1		-0.00894101	0.0113486	-0.787854	0.433405	1
left optic radiation segment 5	0.00534513	0.0132294	0.404034	0.687402	1		0.0128983	0.0138812	0.929191	0.355939	1		-0.0168609	0.014434	-1.16814	0.246658	1		-0.00683058	0.0104743	-0.652128	0.516424	1		-0.0294007	0.0405309	-0.725391	0.470597	1		left optic radiation segment 5	-0.00191799	0.00796073	-0.240932	0.810302	1		0.00287307	0.00581558	0.494031	0.622809	1		-0.00271908	0.0107056	-0.253988	0.800239	1		left optic radiation segment 5	-3.35762	1.81118	-1.85383	0.0679181	0.950853		left optic radiation segment 5	-0.020412	0.0138978	-1.46872	0.146325	1		0.00645879	0.0247778	0.260668	0.795103	1		-0.00775031	0.0254347	-0.304714	0.761475	1		-0.0168273	0.0195984	-0.858606	0.393448	1		0.00255145	0.0133263	0.191459	0.848712	1
left optic radiation segment 6	-0.00415341	0.0132218	-0.314133	0.754341	1		0.0101975	0.0160718	0.634497	0.527796	1		-0.0101388	0.0138896	-0.729952	0.467821	1		0.00882271	0.0104446	0.844715	0.401107	1		-0.0241464	0.0392297	-0.615512	0.540185	1		left optic radiation segment 6	0.00403414	0.0068063	0.592707	0.555261	1		0.00375972	0.00630395	0.596407	0.5528	1		0.000559281	0.0100281	0.0557712	0.955681	1		left optic radiation segment 6	-3.27582	1.62333	-2.01796	0.0473752	0.663253	*	left optic radiation segment 6	-0.016847	0.0134221	-1.25517	0.213532	1		0.00991978	0.0248863	0.398603	0.691382	1		0.00274832	0.0252381	0.108896	0.913592	1		-0.0223548	0.0192182	-1.16321	0.24864	1		-0.004386	0.0116551	-0.376315	0.707805	1
left optic radiation segment 7	-0.00712059	0.014784	-0.481643	0.631541	1		-0.00445829	0.0220804	-0.201912	0.840563	1		-0.00342585	0.0160299	-0.213717	0.831381	1		0.0175373	0.0107888	1.62551	0.108485	1		-0.01854	0.0404786	-0.45802	0.648337	1		left optic radiation segment 7	0.00802775	0.00610829	1.31424	0.192996	1		0.000872072	0.00726844	0.119981	0.904837	1		0.0043018	0.0116207	0.370183	0.712348	1		left optic radiation segment 7	-2.56877	1.3867	-1.85243	0.0681207	0.95369		left optic radiation segment 7	-0.0102481	0.0145277	-0.705421	0.482856	1		-0.00211428	0.0217479	-0.0972176	0.922827	1		-0.00547148	0.0239988	-0.22799	0.82031	1		-0.0282151	0.0225491	-1.25127	0.214942	1		-0.0118022	0.00986673	-1.19616	0.235613	1
left optic radiation segment 8	0.00707709	0.013957	0.507065	0.61368	1		-0.0111666	0.0252494	-0.442253	0.659651	1		0.0024355	0.0164978	0.147626	0.883057	1		0.0111108	0.0131303	0.846196	0.400286	1		-0.000403286	0.0386452	-0.0104356	0.991703	1		left optic radiation segment 8	0.00518202	0.00569894	0.909295	0.366271	1		0.000228734	0.00832036	0.0274908	0.978145	1		0.0120077	0.0126674	0.947921	0.346385	1		left optic radiation segment 8	-1.79724	1.17557	-1.52882	0.130752	1		left optic radiation segment 8	-0.000824451	0.015547	-0.0530294	0.957857	1		-0.00656845	0.0206499	-0.318087	0.751353	1		0.01417	0.0272761	0.519503	0.605026	1		-0.0284003	0.0225055	-1.26192	0.211106	1		-0.00753686	0.0103528	-0.728005	0.469005	1
left optic radiation segment 9	0.00824354	0.0125641	0.656117	0.51387	1		-0.00700669	0.0254645	-0.275156	0.783996	1		-0.000373611	0.0158305	-0.0236006	0.981237	1		0.0033662	0.0144172	0.233486	0.816056	1		-0.00593147	0.035984	-0.164836	0.869541	1		left optic radiation segment 9	0.00368295	0.00425398	0.865766	0.389534	1		0.00353678	0.00895677	0.394873	0.69412	1		0.0127132	0.0129924	0.978513	0.331143	1		left optic radiation segment 9	-1.72746	1.06454	-1.62273	0.109079	1		left optic radiation segment 9	-0.00199781	0.015519	-0.128733	0.897933	1		0.00567888	0.0206749	0.274676	0.784363	1		0.0287262	0.0360321	0.79724	0.42797	1		-0.0158308	0.0285701	-0.554102	0.58125	1		-0.00952333	0.0122753	-0.77581	0.440438	1
left optic radiation segment 10	0.00915387	0.0124802	0.733471	0.465686	1		-0.0126986	0.0227526	-0.558117	0.57852	1		0.00280269	0.0160532	0.174588	0.861901	1		-0.00179964	0.0136881	-0.131474	0.895772	1		-0.0129651	0.0346522	-0.37415	0.709408	1		left optic radiation segment 10	0.00433757	0.00434935	0.99729	0.322011	1		-0.000311364	0.00799258	-0.0389566	0.969034	1		0.0159114	0.0134189	1.18574	0.239678	1		left optic radiation segment 10	-1.46788	0.890594	-1.6482	0.103731	1		left optic radiation segment 10	0.00397302	0.0135762	0.292646	0.770647	1		-0.0202356	0.0233275	-0.867457	0.388614	1		0.0113401	0.0338616	0.334896	0.738691	1		-0.0111681	0.0325927	-0.342656	0.73287	1		-0.00893171	0.0122869	-0.72693	0.469659	1
left optic radiation segment 11	0.0120522	0.01197	1.00687	0.317418	1		-0.00977501	0.0216095	-0.452349	0.652397	1		-0.00513683	0.0166687	-0.308172	0.758854	1		-0.00456703	0.0124553	-0.366673	0.714954	1		-0.0266948	0.0340159	-0.784773	0.435197	1		left optic radiation segment 11	0.00293926	0.00406703	0.722705	0.472235	1		-0.000630716	0.00805546	-0.0782968	0.937812	1		0.0190246	0.0141213	1.34723	0.182191	1		left optic radiation segment 11	-1.42042	0.785186	-1.80902	0.0746807	1		left optic radiation segment 11	-0.00541075	0.0149412	-0.362136	0.718326	1		-0.0429763	0.030632	-1.40299	0.164979	1		-0.02062	0.035169	-0.586312	0.559525	1		-0.0340602	0.0239045	-1.42485	0.158583	1		-0.00210515	0.00992193	-0.212171	0.832582	1
left optic radiation segment 12	-0.00460728	0.0119217	-0.386463	0.700309	1		0.00517946	0.0178659	0.289908	0.772732	1		-0.00183755	0.0177055	-0.103784	0.917633	1		0.000147971	0.0109744	0.0134832	0.98928	1		-0.0386771	0.0353164	-1.09516	0.277148	1		left optic radiation segment 12	0.00563767	0.00418603	1.34678	0.182334	1		0.00213267	0.00831581	0.25646	0.798337	1		0.0021926	0.0138086	0.158785	0.874289	1		left optic radiation segment 12	-1.84014	0.76127	-2.41719	0.0182115	0.254961	*	left optic radiation segment 12	-0.0104478	0.0138507	-0.754319	0.453152	1		-0.00993292	0.0350446	-0.283436	0.777667	1		0.0255278	0.0378264	0.674867	0.501952	1		-0.0105271	0.0221526	-0.47521	0.636096	1		-0.0107684	0.00909886	-1.18349	0.240564	1
left optic radiation segment 13	-0.0111228	0.0120735	-0.921254	0.360037	1		-0.00245957	0.0143203	-0.171755	0.864119	1		-0.00586361	0.0160403	-0.365556	0.715783	1		0.00773204	0.0100114	0.772327	0.442484	1		-0.0425282	0.0325675	-1.30585	0.195819	1		left optic radiation segment 13	0.0092035	0.0054129	1.70029	0.0934533	1		-0.00259124	0.00821073	-0.315592	0.753238	1		-0.00144308	0.0140004	-0.103074	0.918195	1		left optic radiation segment 13	-1.80707	0.801803	-2.25376	0.0272998	0.382197	*	left optic radiation segment 13	-0.011931	0.0114919	-1.03821	0.302695	1		-0.0413959	0.0304852	-1.3579	0.178794	1		-0.0199665	0.0317663	-0.628544	0.531664	1		-0.0149111	0.0197127	-0.756421	0.451899	1		-0.00818418	0.00973205	-0.840951	0.403199	1
left optic radiation segment 14	0.00392593	0.0101643	0.386248	0.700468	1		-0.0115392	0.0119289	-0.967339	0.336658	1		0.00178451	0.0142203	0.12549	0.90049	1		0.00686569	0.00895461	0.766721	0.445789	1		-0.0316869	0.0264034	-1.20011	0.234087	1		left optic radiation segment 14	0.00649174	0.00572784	1.13337	0.260873	1		0.000274941	0.00724172	0.0379662	0.969821	1		0.0188477	0.0156072	1.20763	0.231197	1		left optic radiation segment 14	-1.39496	0.849073	-1.64292	0.104822	1		left optic radiation segment 14	0.00216097	0.0102496	0.210835	0.83362	1		-0.0248848	0.0233229	-1.06697	0.289601	1		-0.0113648	0.0188004	-0.604496	0.547441	1		-0.0216645	0.0166103	-1.30428	0.19635	1		-0.00173233	0.00763642	-0.22685	0.821192	1
left optic radiation segment 15	-0.00657161	0.0102025	-0.644119	0.521573	1		-0.00857729	0.0117394	-0.730641	0.467403	1		-0.00130449	0.015002	-0.0869541	0.930953	1		0.0113103	0.0110494	1.02361	0.309493	1		-0.0247678	0.029929	-0.827551	0.410698	1		left optic radiation segment 15	0.00960002	0.00621478	1.54471	0.126862	1		0.00124486	0.00771414	0.161374	0.872257	1		0.0091979	0.0169546	0.542503	0.589171	1		left optic radiation segment 15	-1.41171	0.876644	-1.61036	0.111756	1		left optic radiation segment 15	-0.0033869	0.00999391	-0.338896	0.735688	1		-0.00903996	0.0246314	-0.367009	0.714704	1		-0.00228277	0.0217987	-0.104721	0.916893	1		-0.00734124	0.0149535	-0.490939	0.624984	1		-0.0084794	0.00674373	-1.25738	0.212738	1
left optic radiation segment 16	-0.00187557	0.00866582	-0.216433	0.829271	1		-0.00205653	0.0119174	-0.172566	0.863484	1		-0.0209416	0.0172968	-1.21073	0.230015	1		0.00453536	0.013175	0.344239	0.731684	1		-0.0412109	0.0273711	-1.50563	0.136597	1		left optic radiation segment 16	0.00460575	0.00724142	0.636028	0.526803	1		-0.0025518	0.00789136	-0.323367	0.747368	1		0.00163311	0.0204542	0.0798423	0.936587	1		left optic radiation segment 16	-1.35135	1.03416	-1.30672	0.195526	1		left optic radiation segment 16	0.000477232	0.0163881	0.0291206	0.97685	1		-0.00676396	0.0249575	-0.271019	0.787163	1		-0.0133991	0.0243734	-0.549742	0.584221	1		-0.00232273	0.014587	-0.159232	0.873938	1		-0.000196094	0.00617432	-0.0317596	0.974753	1
left optic radiation segment 17	0.00118304	0.00848844	0.139371	0.889551	1		0.0053821	0.0130085	0.413737	0.680314	1		0.00776746	0.0189044	0.410882	0.682397	1		0.0170991	0.0163118	1.04827	0.298071	1		-0.00722261	0.0258091	-0.279848	0.780408	1		left optic radiation segment 17	0.00418206	0.00954112	0.43832	0.662485	1		0.00429869	0.00934627	0.459936	0.646968	1		0.00474302	0.0233548	0.203085	0.839649	1		left optic radiation segment 17	-1.24695	1.27809	-0.975634	0.332558	1		left optic radiation segment 17	0.00913757	0.0166646	0.548321	0.585191	1		0.0165013	0.0242697	0.679913	0.49877	1		0.0315915	0.032792	0.963391	0.338621	1		0.000331531	0.0132424	0.0250357	0.980097	1		-0.00664771	0.00634453	-1.04778	0.298292	1
left optic radiation segment 18	0.0151582	0.00723378	2.09547	0.0396966	0.555752	*	-0.000175207	0.0121496	-0.0144208	0.988535	1		-0.00610723	0.0180324	-0.338681	0.73585	1		0.0144231	0.01654	0.872011	0.386142	1		-0.0108265	0.0272903	-0.396715	0.692767	1		left optic radiation segment 18	-0.00334442	0.0108483	-0.308289	0.758765	1		0.00366415	0.0100018	0.366348	0.715195	1		0.00961613	0.019999	0.48083	0.632116	1		left optic radiation segment 18	-0.879948	1.19117	-0.738726	0.462509	1		left optic radiation segment 18	0.00419708	0.0141537	0.296536	0.767686	1		0.0056897	0.0236878	0.240195	0.810871	1		0.0176254	0.0348308	0.506028	0.614405	1		-0.00814003	0.0141459	-0.575435	0.566817	1		-0.00433385	0.0076528	-0.56631	0.572969	1
right optic radiation segment 1	0.00906964	0.0127352	0.71217	0.478693	1		-0.0135745	0.012323	-1.10156	0.274374	1		-0.0117068	0.0148177	-0.790059	0.432124	1		0.00282887	0.0089192	0.317166	0.752048	1		-0.0105499	0.0345802	-0.305085	0.761194	1		right optic radiation segment 1	0.0043651	0.0112669	0.387426	0.699599	1		-0.00295241	0.00638891	-0.462115	0.645412	1		0.0051245	0.00876154	0.584885	0.560479	1		right optic radiation segment 1	-4.93972	3.22864	-1.52997	0.130467	1		right optic radiation segment 1	-0.0146479	0.0162448	-0.901698	0.370266	1		0.00946827	0.0236711	0.399992	0.690363	1		-0.0154369	0.0260517	-0.592548	0.555366	1		-0.0343985	0.0198375	-1.73402	0.0872555	1		0.00408475	0.00956219	0.427178	0.670543	1
right optic radiation segment 2	0.0166339	0.0112994	1.47211	0.145411	1		-0.0133951	0.0141113	-0.94925	0.345713	1		-0.00915845	0.0138263	-0.662395	0.509863	1		0.00141659	0.0108551	0.130499	0.896541	1		-0.0075662	0.0336543	-0.224821	0.822764	1		right optic radiation segment 2	0.00154012	0.0115735	0.133073	0.894512	1		-0.000637975	0.00688103	-0.092715	0.926391	1		0.00998064	0.0101449	0.983805	0.328552	1		right optic radiation segment 2	-4.25234	3.04103	-1.39832	0.166369	1		right optic radiation segment 2	-0.0107681	0.0147765	-0.728728	0.468565	1		0.021304	0.0259296	0.821608	0.41405	1		-0.0159096	0.0271916	-0.585093	0.56034	1		-0.0443371	0.0206521	-2.14686	0.0352214	0.493099	*	0.00558322	0.0110676	0.504463	0.615498	1
right optic radiation segment 3	0.00818594	0.0112537	0.727402	0.469371	1		-0.00865042	0.012781	-0.676818	0.500721	1		-0.00145327	0.0129209	-0.112475	0.910764	1		0.00972555	0.0143854	0.676072	0.501191	1		-0.00783292	0.0320676	-0.244263	0.807732	1		right optic radiation segment 3	0.00354599	0.0108543	0.32669	0.744863	1		0.00231022	0.00707503	0.326531	0.744983	1		0.011656	0.0140998	0.826676	0.41119	1		right optic radiation segment 3	-3.72345	2.77083	-1.3438	0.183291	1		right optic radiation segment 3	-0.00779107	0.0133466	-0.583751	0.561238	1		0.0160321	0.0250646	0.63963	0.524472	1		-0.019489	0.0232797	-0.837168	0.405307	1		-0.0414188	0.0184294	-2.24743	0.027721	0.388094	*	0.0010976	0.0111064	0.0988264	0.921555	1
right optic radiation segment 4	-0.0070466	0.0114443	-0.61573	0.540042	1		-0.0096946	0.012855	-0.75415	0.453253	1		-0.00345744	0.0139225	-0.248335	0.804592	1		0.0143257	0.0128591	1.11405	0.269014	1		-0.0481924	0.0358384	-1.34471	0.182998	1		right optic radiation segment 4	0.0149197	0.0089622	1.66474	0.100372	1		-0.00106372	0.00702531	-0.151413	0.880079	1		0.00839951	0.0127869	0.656884	0.513379	1		right optic radiation segment 4	-3.69996	2.6001	-1.42301	0.159114	1		right optic radiation segment 4	-0.0127811	0.013084	-0.976849	0.331961	1		-0.0164834	0.0264827	-0.622422	0.535658	1		-0.00930621	0.0239701	-0.388242	0.698998	1		-0.0374906	0.0169841	-2.20739	0.0305197	0.427275	*	-0.0202032	0.0112717	-1.79239	0.0773308	1
right optic radiation segment 5	-0.0127455	0.0134183	-0.949855	0.345408	1		-0.00716304	0.0148711	-0.481675	0.631518	1		-0.0155854	0.0145707	-1.06965	0.288402	1		0.00372561	0.0115457	0.322685	0.747882	1		-0.0888549	0.0414645	-2.14292	0.0355484	0.497678	*	right optic radiation segment 5	0.0178119	0.0081405	2.18807	0.0319573	0.447402	*	-0.00267452	0.00766507	-0.348923	0.72818	1		0.00604585	0.0107292	0.563498	0.574871	1		right optic radiation segment 5	-3.45494	2.4247	-1.4249	0.158568	1		right optic radiation segment 5	-0.0203776	0.0134294	-1.51738	0.13361	1		-0.0312852	0.0273784	-1.1427	0.257004	1		0.0137477	0.0259347	0.530088	0.597705	1		-0.0317209	0.0186324	-1.70246	0.0930434	1		-0.0204298	0.0111467	-1.8328	0.0710249	0.994349
right optic radiation segment 6	-0.00509368	0.0130385	-0.390665	0.697215	1		-0.00172426	0.0163942	-0.105175	0.916533	1		-0.0187738	0.014913	-1.25889	0.212194	1		-0.00618615	0.0117153	-0.52804	0.599118	1		-0.0691447	0.0392132	-1.7633	0.0821521	1		right optic radiation segment 6	0.0104365	0.00664389	1.57085	0.120664	1		-0.00449303	0.00773871	-0.580592	0.563354	1		-0.00314196	0.0107202	-0.293087	0.77031	1		right optic radiation segment 6	-3.28204	2.1531	-1.52434	0.131867	1		right optic radiation segment 6	-0.023773	0.0129966	-1.82917	0.0715733	1		-0.0400704	0.0263878	-1.51852	0.133324	1		0.0150571	0.027166	0.554262	0.581141	1		-0.0323985	0.0181492	-1.78513	0.078512	1		-0.00508073	0.00948336	-0.535752	0.593804	1
right optic radiation segment 7	0.00500851	0.0145459	0.344326	0.731619	1		0.00810883	0.0233255	0.347638	0.729141	1		-0.0127175	0.0155632	-0.81715	0.416576	1		-0.00441681	0.0116592	-0.378827	0.705947	1		-0.0491161	0.0436096	-1.12627	0.263844	1		right optic radiation segment 7	0.0049758	0.00641476	0.775679	0.440514	1		0.00341325	0.0112206	0.304196	0.761868	1		0.00429456	0.0114049	0.376552	0.707629	1		right optic radiation segment 7	-2.70558	1.8021	-1.50135	0.137699	1		right optic radiation segment 7	-0.0180572	0.0132466	-1.36316	0.177139	1		-0.0228197	0.0285722	-0.79867	0.427145	1		0.0234106	0.0317817	0.736605	0.46379	1		-0.0349266	0.0226487	-1.5421	0.127494	1		-0.00140697	0.0100755	-0.139644	0.889337	1
right optic radiation segment 8	-0.000973615	0.0142423	-0.0683608	0.945691	1		0.00173134	0.0259167	0.0668041	0.946925	1		-0.0139201	0.0156574	-0.889038	0.376985	1		0.00109295	0.0130605	0.0836835	0.933544	1		-0.051687	0.0399932	-1.29239	0.200411	1		right optic radiation segment 8	0.0047907	0.00626091	0.765176	0.446703	1		-0.000942763	0.012226	-0.077111	0.938752	1		-0.00350421	0.0120025	-0.291957	0.771171	1		right optic radiation segment 8	-2.22102	1.42643	-1.55705	0.123906	1		right optic radiation segment 8	-0.0207135	0.0141919	-1.45953	0.148829	1		-0.025532	0.0265027	-0.963374	0.33863	1		0.0128033	0.0315289	0.40608	0.685905	1		-0.0109584	0.0242763	-0.451404	0.653074	1		-0.00270254	0.00997532	-0.270923	0.787236	1
right optic radiation segment 9	-9.60903e-05	0.0116748	-0.00823054	0.993456	1		-0.0333264	0.025624	-1.30059	0.197603	1		-0.00181144	0.015129	-0.119733	0.905033	1		0.00879987	0.0149357	0.589182	0.557609	1		-0.0193095	0.0360119	-0.536198	0.593498	1		right optic radiation segment 9	0.00779125	0.0062132	1.25398	0.213961	1		-0.0156682	0.012668	-1.23683	0.220226	1		0.000352962	0.0134013	0.0263378	0.979062	1		right optic radiation segment 9	-1.11042	1.14832	-0.967001	0.336826	1		right optic radiation segment 9	-0.00972006	0.0147281	-0.659969	0.511409	1		-0.0389394	0.0265	-1.46941	0.146139	1		-0.022461	0.0322597	-0.696257	0.488541	1		-0.0146338	0.0237679	-0.615697	0.540063	1		-0.00682282	0.00973373	-0.700946	0.485628	1
right optic radiation segment 10	0.00818756	0.0104669	0.782237	0.436676	1		-0.0465028	0.0234622	-1.98203	0.0513478	0.718869		0.00711149	0.0149318	0.476266	0.635347	1		0.018047	0.0139675	1.29208	0.200521	1		-0.00430707	0.0305365	-0.141046	0.888233	1		right optic radiation segment 10	0.00557681	0.00549831	1.01428	0.313894	1		-0.0235245	0.010714	-2.19567	0.0313845	0.439383	*	0.000272046	0.013222	0.0205752	0.983642	1		right optic radiation segment 10	-0.205098	1.02927	-0.199265	0.842625	1		right optic radiation segment 10	0.00507761	0.0125567	0.404375	0.687152	1		-0.019391	0.0249673	-0.776659	0.43994	1		-0.0311116	0.0294795	-1.05536	0.294837	1		-0.0218796	0.0193827	-1.12882	0.262772	1		-0.00753485	0.00889157	-0.847415	0.399611	1
right optic radiation segment 11	0.00546593	0.0114978	0.47539	0.635968	1		-0.0272495	0.0207238	-1.31489	0.192777	1		0.00957711	0.0154762	0.618828	0.53801	1		0.0211121	0.0118926	1.77523	0.0801454	1		0.0159515	0.0320964	0.496987	0.620734	1		right optic radiation segment 11	0.00418192	0.00480678	0.870005	0.38723	1		-0.0155331	0.0107963	-1.43875	0.154615	1		0.000368171	0.0140643	0.0261777	0.979189	1		right optic radiation segment 11	0.131326	1.13669	0.115533	0.908349	1		right optic radiation segment 11	0.00793074	0.0135816	0.583934	0.561115	1		-0.00583269	0.0239053	-0.243992	0.807941	1		-0.0295237	0.0259447	-1.13795	0.258968	1		-0.0191113	0.0185513	-1.03019	0.306419	1		-0.00797722	0.00758499	-1.05171	0.296498	1
right optic radiation segment 12	0.0140285	0.0122675	1.14355	0.25665	1		-0.0291664	0.0183452	-1.58987	0.116308	1		0.00851161	0.0159167	0.534759	0.594487	1		0.0114171	0.00936543	1.21907	0.226852	1		0.0203267	0.0329974	0.616007	0.53986	1		right optic radiation segment 12	0.000751878	0.00460788	0.163172	0.870846	1		-0.0157636	0.0106479	-1.48044	0.14318	1		0.00459197	0.0139561	0.329029	0.743102	1		right optic radiation segment 12	0.0695748	1.41841	0.0490511	0.961016	1		right optic radiation segment 12	0.0089915	0.0129657	0.693484	0.490269	1		-0.00178051	0.0263034	-0.067691	0.946222	1		-0.0157826	0.029098	-0.542395	0.589245	1		-0.0289826	0.0179652	-1.61326	0.111124	1		-0.00243101	0.00766263	-0.317256	0.751981	1
right optic radiation segment 13	0.00797552	0.0121478	0.656538	0.5136	1		-0.00223293	0.0185445	-0.120409	0.904499	1		0.0110341	0.015212	0.725352	0.47062	1		-0.000639043	0.00969623	-0.0659063	0.947638	1		0.0230336	0.0331763	0.694277	0.489774	1		right optic radiation segment 13	-0.00144491	0.00478216	-0.302145	0.763425	1		0.00197824	0.0120164	0.164629	0.869704	1		0.0060808	0.0145477	0.41799	0.677216	1		right optic radiation segment 13	-0.109952	1.71166	-0.0642371	0.948962	1		right optic radiation segment 13	0.00117948	0.0123981	0.0951337	0.924477	1		0.0140438	0.0242603	0.578881	0.564501	1		0.00561753	0.027956	0.200942	0.841318	1		-0.0151245	0.0191575	-0.789479	0.432461	1		-0.0010753	0.00899807	-0.119503	0.905214	1
right optic radiation segment 14	0.00614784	0.0109548	0.5612	0.576428	1		0.0112109	0.0132048	0.849	0.398735	1		0.00350287	0.0129991	0.269471	0.788349	1		-0.0103457	0.00742225	-1.39387	0.167703	1		0.016703	0.0340385	0.490708	0.625146	1		right optic radiation segment 14	-0.00691314	0.0065527	-1.05501	0.294999	1		0.00970889	0.00931381	1.04242	0.300754	1		0.00195346	0.0133888	0.145903	0.884411	1		right optic radiation segment 14	-0.00337097	1.94469	-0.00173342	0.998622	1		right optic radiation segment 14	-0.00473994	0.0103289	-0.458901	0.647707	1		0.0315515	0.023992	1.31508	0.192713	1		0.0248417	0.0244967	1.01409	0.313986	1		0.00117949	0.0194403	0.0606725	0.95179	1		0.0074448	0.00824664	0.902767	0.369702	1
right optic radiation segment 15	0.0175438	0.0110881	1.58221	0.118046	1		0.0235296	0.0132502	1.77579	0.080053	1		0.00269452	0.0133366	0.20204	0.840463	1		-0.015953	0.00943286	-1.69122	0.0951805	1		0.0229641	0.0363348	0.632014	0.529408	1		right optic radiation segment 15	-0.0137024	0.00811848	-1.68781	0.0958368	1		0.0143578	0.00981888	1.46226	0.148083	1		-0.000525155	0.0142048	-0.0369702	0.970613	1		right optic radiation segment 15	0.164085	2.09547	0.0783049	0.937806	1		right optic radiation segment 15	0.0038014	0.00867269	0.438319	0.662486	1		0.0638992	0.0255922	2.49682	0.0148529	0.207941	*	0.0514916	0.0267033	1.92829	0.0578184	0.809458		0.00843047	0.0198938	0.423773	0.673013	1		0.0101218	0.0081321	1.24467	0.217345	1
right optic radiation segment 16	0.00767774	0.00974709	0.787696	0.433497	1		0.0158204	0.00921822	1.71621	0.0904839	1		-0.0123195	0.0152266	-0.809079	0.421173	1		-0.0224613	0.0130438	-1.722	0.0894243	1		0.0129249	0.0353038	0.366105	0.715375	1		right optic radiation segment 16	-0.0117194	0.0101	-1.16034	0.249798	1		0.00478408	0.00865383	0.552828	0.582118	1		-0.0103545	0.0173646	-0.596301	0.552871	1		right optic radiation segment 16	0.257545	2.29836	0.112056	0.911095	1		right optic radiation segment 16	-0.00132879	0.0115661	-0.114887	0.908859	1		0.0254802	0.0178443	1.42792	0.1577	1		0.019008	0.0188237	1.00979	0.316024	1		0.0123159	0.0155647	0.791274	0.43142	1		0.00998135	0.00758614	1.31573	0.192496	1
right optic radiation segment 17	0.0183057	0.0106189	1.72389	0.0890803	1		0.0202324	0.00985667	2.05266	0.0437928	0.613099	*	0.0214334	0.0219837	0.974969	0.332886	1		-0.0040454	0.0151078	-0.267768	0.789654	1		0.0401463	0.0355321	1.12986	0.262338	1		right optic radiation segment 17	-0.0109991	0.0115142	-0.955259	0.342688	1		0.014207	0.0101659	1.39751	0.166612	1		0.0110935	0.0234315	0.473444	0.637349	1		right optic radiation segment 17	1.21649	2.61044	0.466008	0.642636	1		right optic radiation segment 17	0.0330816	0.0199098	1.66158	0.101007	1		0.0489868	0.0199294	2.45802	0.0164127	0.229778	*	0.067301	0.0272868	2.46643	0.0160627	0.224878	*	0.0229724	0.0150245	1.529	0.130708	1		0.00519813	0.00743115	0.699505	0.486522	1
right optic radiation segment 18	0.0143252	0.00907227	1.57901	0.118778	1		0.0162024	0.0120466	1.34498	0.182913	1		0.0381416	0.0197873	1.92758	0.0579085	0.81072		0.00568932	0.0149217	0.381279	0.704135	1		0.0523212	0.0334322	1.565	0.12203	1		right optic radiation segment 18	-0.00906326	0.0125857	-0.720125	0.473812	1		0.0164762	0.0122436	1.34569	0.182683	1		0.0133416	0.0239626	0.55677	0.579436	1		right optic radiation segment 18	1.24902	2.81671	0.443431	0.658802	1		right optic radiation segment 18	0.0292229	0.0189202	1.54454	0.126903	1		0.0442301	0.0231529	1.91034	0.060128	0.841792		0.0822188	0.0311609	2.63852	0.0102264	0.143169	*	0.0118177	0.0147264	0.802484	0.424951	1		0.00101275	0.00740143	0.136832	0.891551	1
left superior cerebellar peduncle segment 1	0.010465	0.0119896	0.872841	0.385692	1		-0.0202914	0.0179063	-1.1332	0.260944	1		0.0212466	0.0176606	1.20305	0.232953	1		0.0114285	0.0158049	0.723097	0.471996	1		0.00455816	0.0301637	0.151114	0.880314	1		left superior cerebellar peduncle segment 1	0.00703596	0.0120558	0.583616	0.561328	1		0.00825128	0.0101324	0.814346	0.41817	1		0.0419678	0.0165837	2.53067	0.0136026	0.190436	*	left superior cerebellar peduncle segment 1	-1.42578	0.919584	-1.55046	0.125476	1		left superior cerebellar peduncle segment 1	0.0264243	0.0134035	1.97144	0.0525709	0.735992		0.0122693	0.0351758	0.348799	0.728272	1		0.028112	0.0313928	0.895493	0.373549	1		0.0140894	0.029501	0.477592	0.634408	1		-0.00779363	0.0149025	-0.522974	0.60262	1
left superior cerebellar peduncle segment 2	0.0082196	0.0135964	0.604541	0.547411	1		-0.0317176	0.0185648	-1.70848	0.0919156	1		0.0172517	0.0151475	1.13891	0.258567	1		0.0180365	0.015644	1.15293	0.252806	1		0.0151366	0.0330402	0.458126	0.648261	1		left superior cerebellar peduncle segment 2	0.0132371	0.0130756	1.01235	0.31481	1		-0.000711256	0.0108943	-0.0652872	0.948129	1		0.0357327	0.0140827	2.53735	0.0133673	0.187142	*	left superior cerebellar peduncle segment 2	-0.992297	0.983178	-1.00927	0.31627	1		left superior cerebellar peduncle segment 2	0.0181931	0.01212	1.50108	0.137769	1		-0.00367893	0.0387815	-0.0948631	0.924691	1		-0.00253497	0.034679	-0.0730983	0.941933	1		0.00159031	0.0216997	0.0732872	0.941784	1		-0.00911591	0.0157396	-0.579169	0.564308	1
left superior cerebellar peduncle segment 3	0.00334516	0.0174893	0.191269	0.84886	1		-0.00360087	0.0192004	-0.187541	0.851771	1		0.0096479	0.01347	0.716249	0.476187	1		0.0233925	0.0169434	1.38063	0.171724	1		0.0212445	0.0480694	0.441955	0.659865	1		left superior cerebellar peduncle segment 3	0.0128164	0.016371	0.78287	0.436307	1		0.00335668	0.00972128	0.345292	0.730896	1		0.0234941	0.0111292	2.11102	0.0382927	0.536098	*	left superior cerebellar peduncle segment 3	-0.859929	1.05201	-0.817414	0.416426	1		left superior cerebellar peduncle segment 3	0.0108374	0.0135725	0.798481	0.427254	1		0.00203953	0.0391615	0.05208	0.958611	1		-0.0135263	0.0304973	-0.443524	0.658735	1		0.00416714	0.0141005	0.295532	0.76845	1		-0.00688899	0.0172389	-0.399619	0.690637	1
left superior cerebellar peduncle segment 4	-0.00215338	0.0195588	-0.110098	0.912643	1		0.0128214	0.0231568	0.55368	0.581538	1		-0.000483228	0.0131583	-0.0367241	0.970808	1		0.0301499	0.0185471	1.62558	0.10847	1		0.00693961	0.0579221	0.119809	0.904973	1		left superior cerebellar peduncle segment 4	0.0126315	0.018365	0.687803	0.493817	1		0.0026116	0.0101245	0.25795	0.797192	1		0.00893848	0.00853268	1.04756	0.298395	1		left superior cerebellar peduncle segment 4	-1.07761	1.0583	-1.01825	0.312018	1		left superior cerebellar peduncle segment 4	-0.00298564	0.0144388	-0.206779	0.836774	1		0.000244237	0.0442755	0.0055163	0.995614	1		-0.000808561	0.0278781	-0.0290035	0.976943	1		0.0156646	0.0125914	1.24408	0.217562	1		-0.00899221	0.0188636	-0.476696	0.635043	1
left superior cerebellar peduncle segment 5	-0.00106742	0.0148219	-0.0720166	0.942791	1		-0.00353884	0.0298568	-0.118527	0.905985	1		0.0051408	0.0158055	0.325253	0.745946	1		0.0231772	0.0181719	1.27544	0.206311	1		0.0206461	0.0558238	0.369845	0.712599	1		left superior cerebellar peduncle segment 5	0.00766215	0.0146424	0.523287	0.602404	1		0.00405015	0.012604	0.321338	0.748898	1		0.00623462	0.00780381	0.798921	0.427001	1		left superior cerebellar peduncle segment 5	-1.00542	0.980258	-1.02567	0.308528	1		left superior cerebellar peduncle segment 5	-0.0160396	0.0142813	-1.12312	0.265171	1		-0.00274563	0.0452358	-0.060696	0.951772	1		0.00886334	0.0301056	0.294408	0.769305	1		-0.0116584	0.0145082	-0.803569	0.424328	1		-0.00187415	0.0166814	-0.112349	0.910863	1
left superior cerebellar peduncle segment 6	-0.00237852	0.0150267	-0.158286	0.874681	1		-0.00224762	0.0393181	-0.057165	0.954574	1		0.00445651	0.0152482	0.292265	0.770936	1		0.0164949	0.0170999	0.964617	0.338011	1		0.00293301	0.0431181	0.0680226	0.945959	1		left superior cerebellar peduncle segment 6	0.00786937	0.0122138	0.644302	0.521456	1		0.00173668	0.0172011	0.100963	0.919864	1		0.00934736	0.00870574	1.0737	0.286593	1		left superior cerebellar peduncle segment 6	-0.590256	0.873899	-0.675428	0.501598	1		left superior cerebellar peduncle segment 6	-0.00340229	0.0140271	-0.242551	0.809052	1		-0.0110412	0.043725	-0.252514	0.801374	1		0.0170839	0.0374369	0.45634	0.649538	1		-0.0114344	0.023832	-0.479793	0.632849	1		-0.00307979	0.0168147	-0.183161	0.855194	1
left superior cerebellar peduncle segment 7	-0.00215857	0.015305	-0.141037	0.88824	1		0.036809	0.0489188	0.75245	0.454268	1		-0.00321885	0.0184882	-0.174103	0.86228	1		-0.00112146	0.0152882	-0.0733549	0.94173	1		-0.00549526	0.0517915	-0.106104	0.915799	1		left superior cerebellar peduncle segment 7	0.000605559	0.0112176	0.0539828	0.9571	1		0.0132758	0.0213323	0.622335	0.535715	1		0.0117068	0.00998121	1.17288	0.244763	1		left superior cerebellar peduncle segment 7	-0.661013	0.845605	-0.781704	0.436988	1		left superior cerebellar peduncle segment 7	0.0126753	0.0125787	1.00768	0.31703	1		0.0203972	0.0479581	0.425313	0.671895	1		0.0145231	0.0372255	0.390139	0.697602	1		0.0308398	0.0277088	1.113	0.269464	1		-0.00289981	0.0157915	-0.183631	0.854827	1
left superior cerebellar peduncle segment 8	0.0029722	0.011845	0.250924	0.802597	1		0.0368645	0.0407347	0.90499	0.368531	1		0.00244453	0.018275	0.133764	0.893968	1		-0.00124794	0.0122527	-0.101851	0.919162	1		0.0247001	0.0441421	0.559558	0.577542	1		left superior cerebellar peduncle segment 8	-0.00500214	0.00787253	-0.635391	0.527216	1		0.0097389	0.0174165	0.559176	0.577801	1		0.0117183	0.00939476	1.24732	0.216379	1		left superior cerebellar peduncle segment 8	-0.736517	0.841894	-0.874834	0.384614	1		left superior cerebellar peduncle segment 8	0.00864577	0.0136848	0.631778	0.529561	1		0.00404436	0.0427067	0.0947009	0.924819	1		0.0278549	0.0400145	0.696119	0.488627	1		0.025292	0.0260966	0.969168	0.335751	1		-0.000888179	0.0131823	-0.0673768	0.946471	1
left superior cerebellar peduncle segment 9	0.00919773	0.0086851	1.05902	0.293178	1		0.0221672	0.0227338	0.975074	0.332834	1		0.0171532	0.0171956	0.997536	0.321892	1		-0.00325115	0.00972305	-0.334375	0.739082	1		0.0331146	0.0381552	0.867893	0.388377	1		left superior cerebellar peduncle segment 9	-0.00744287	0.00649145	-1.14657	0.255411	1		0.0111503	0.0104785	1.06411	0.290885	1		0.00926257	0.00835832	1.10819	0.271522	1		left superior cerebellar peduncle segment 9	-0.181032	0.798845	-0.226617	0.821373	1		left superior cerebellar peduncle segment 9	0.0278454	0.0135539	2.05442	0.0436174	0.610644	*	0.0474963	0.0401233	1.18376	0.240457	1		0.0553668	0.0360293	1.53672	0.128808	1		0.0231715	0.0153705	1.50753	0.136111	1		0.00161106	0.0108621	0.148319	0.882511	1
left superior cerebellar peduncle segment 10	0.0174852	0.0123463	1.41623	0.16108	1		0.0245449	0.0153427	1.59978	0.114088	1		0.0203602	0.018039	1.12868	0.262834	1		-0.0126889	0.0124025	-1.02309	0.309737	1		0.0610211	0.0622372	0.980462	0.330187	1		left superior cerebellar peduncle segment 10	-0.0112447	0.00852857	-1.31848	0.191581	1		0.0151482	0.00842357	1.79831	0.076378	1		0.0106665	0.00973632	1.09553	0.276985	1		left superior cerebellar peduncle segment 10	-0.0829648	0.792738	-0.104656	0.916944	1		left superior cerebellar peduncle segment 10	0.0262825	0.0128357	2.04761	0.044299	0.620186	*	0.066593	0.041789	1.59355	0.115478	1		0.0620372	0.0374302	1.65741	0.101849	1		0.0214912	0.0147326	1.45875	0.149044	1		0.00915046	0.012685	0.721361	0.473057	1
left superior cerebellar peduncle segment 11	0.0183828	0.0140745	1.30611	0.195732	1		0.02733	0.0228822	1.19438	0.236304	1		0.000837264	0.0172689	0.0484839	0.961467	1		-0.0183756	0.0185797	-0.989014	0.326015	1		0.0112675	0.0379918	0.296577	0.767655	1		left superior cerebellar peduncle segment 11	-0.0134282	0.0110566	-1.2145	0.228581	1		0.0125504	0.0110663	1.1341	0.260566	1		0.0163376	0.0120208	1.35911	0.178413	1		left superior cerebellar peduncle segment 11	0.292586	0.75024	0.38999	0.697712	1		left superior cerebellar peduncle segment 11	0.0193792	0.0130423	1.48588	0.141738	1		0.0345245	0.0347178	0.994431	0.32339	1		0.0221385	0.0381637	0.580095	0.563687	1		0.0180623	0.0167228	1.0801	0.283752	1		0.0138372	0.0133315	1.03794	0.302821	1
left superior cerebellar peduncle segment 12	0.0179718	0.0107967	1.66457	0.100406	1		0.0311498	0.0327078	0.952364	0.344143	1		0.0108549	0.0138558	0.78342	0.435986	1		-0.020322	0.0193093	-1.05244	0.296164	1		0.0208481	0.0310639	0.671136	0.504311	1		left superior cerebellar peduncle segment 12	-0.012627	0.0113836	-1.10923	0.271074	1		0.0182502	0.0158046	1.15474	0.252069	1		0.0167334	0.013348	1.25363	0.214088	1		left superior cerebellar peduncle segment 12	0.139028	0.629899	0.220715	0.825948	1		left superior cerebellar peduncle segment 12	0.0127057	0.00954754	1.33078	0.187519	1		0.0538438	0.0371882	1.44787	0.152054	1		0.0460127	0.0350868	1.31139	0.19395	1		0.0168612	0.0139811	1.206	0.23182	1		0.0092007	0.0129844	0.708596	0.480895	1
left superior cerebellar peduncle segment 13	0.0133484	0.00980473	1.36142	0.177686	1		0.0261867	0.0335672	0.780128	0.437909	1		0.00178123	0.0146414	0.121656	0.903515	1		-0.00153631	0.0173848	-0.0883712	0.92983	1		0.0135788	0.0310474	0.437358	0.663179	1		left superior cerebellar peduncle segment 13	-0.00745706	0.0126815	-0.588029	0.558379	1		0.0152493	0.0151789	1.00464	0.318483	1		0.0170354	0.0140395	1.2134	0.228999	1		left superior cerebellar peduncle segment 13	-0.361189	0.655418	-0.551081	0.583308	1		left superior cerebellar peduncle segment 13	0.0133926	0.0106753	1.25455	0.213758	1		0.0406488	0.0417467	0.973701	0.333511	1		0.0231789	0.0289515	0.800613	0.426027	1		0.0160876	0.0138675	1.1601	0.249896	1		0.00704216	0.0126755	0.555572	0.58025	1
left superior cerebellar peduncle segment 14	0.0109734	0.012451	0.881329	0.381114	1		0.0207463	0.0212612	0.975781	0.332486	1		0.00484634	0.0133694	0.362497	0.718058	1		0.00315835	0.017014	0.185632	0.853263	1		0.022317	0.0372193	0.599609	0.550676	1		left superior cerebellar peduncle segment 14	-0.00826424	0.0153551	-0.538209	0.592116	1		0.0173697	0.0103633	1.67607	0.0981235	1		0.0187324	0.0147572	1.26937	0.208454	1		left superior cerebellar peduncle segment 14	-0.231024	0.7957	-0.290341	0.772402	1		left superior cerebellar peduncle segment 14	0.0104041	0.0119737	0.868913	0.387822	1		0.0460028	0.0384172	1.19745	0.235112	1		0.0290551	0.0268592	1.08176	0.28302	1		0.00991058	0.0111269	0.890684	0.376107	1		0.0087118	0.0147863	0.589182	0.557609	1
left superior cerebellar peduncle segment 15	0.00511623	0.0152439	0.335625	0.738143	1		0.0168839	0.0169545	0.995838	0.322711	1		0.0149329	0.0104574	1.42797	0.157685	1		-0.00113163	0.0179682	-0.0629796	0.94996	1		0.0324224	0.0304999	1.06304	0.291368	1		left superior cerebellar peduncle segment 15	-0.00377443	0.0175637	-0.2149	0.830462	1		0.0157938	0.00937974	1.68382	0.0966085	1		0.0170769	0.0137273	1.24401	0.217586	1		left superior cerebellar peduncle segment 15	0.0857243	0.863537	0.0992712	0.921203	1		left superior cerebellar peduncle segment 15	0.0175257	0.0136806	1.28106	0.204342	1		0.0373505	0.0362405	1.03063	0.306213	1		0.0412543	0.0258727	1.59451	0.115264	1		0.00810671	0.0102124	0.793808	0.429952	1		0.00439759	0.015829	0.277819	0.781959	1
left superior cerebellar peduncle segment 16	0.00156658	0.0135497	0.115617	0.908282	1		0.0115267	0.0141458	0.814847	0.417885	1		0.0123156	0.0134198	0.91772	0.361873	1		0.000653186	0.0143254	0.0455963	0.96376	1		0.0265928	0.0277343	0.958841	0.340893	1		left superior cerebellar peduncle segment 16	-0.00444282	0.0153481	-0.28947	0.773065	1		0.00492112	0.00905021	0.543757	0.588312	1		0.00390125	0.0153338	0.254421	0.799905	1		left superior cerebellar peduncle segment 16	0.0531301	0.795112	0.0668209	0.946912	1		left superior cerebellar peduncle segment 16	0.0124911	0.0133392	0.936426	0.352228	1		0.0284354	0.0300572	0.946043	0.347335	1		0.02364	0.0258015	0.916224	0.362651	1		0.00911234	0.00994438	0.916331	0.362596	1		0.000769351	0.0117458	0.0655	0.94796	1
left superior cerebellar peduncle segment 17	0.0121877	0.0110432	1.10363	0.273479	1		0.00270326	0.0126896	0.21303	0.831914	1		0.000947135	0.011934	0.0793642	0.936966	1		0.00215281	0.0125827	0.171093	0.864637	1		0.0104488	0.0223726	0.467033	0.641906	1		left superior cerebellar peduncle segment 17	-0.011696	0.0120764	-0.968501	0.336082	1		0.000794695	0.00849257	0.0935754	0.92571	1		0.00485027	0.0162343	0.298767	0.76599	1		left superior cerebellar peduncle segment 17	-0.0161361	0.656835	-0.0245664	0.98047	1		left superior cerebellar peduncle segment 17	0.0141153	0.0111844	1.26205	0.211059	1		0.02087	0.0245485	0.850156	0.398096	1		0.0166447	0.0247164	0.673428	0.502861	1		0.0055568	0.0103081	0.539071	0.591524	1		0.00495745	0.00907369	0.546355	0.586535	1
left superior cerebellar peduncle segment 18	0.00827849	0.00946529	0.874615	0.384732	1		-0.00387454	0.0113914	-0.340128	0.734764	1		-6.33058e-05	0.0105698	-0.00598932	0.995238	1		0.000551923	0.0105557	0.0522867	0.958447	1		0.0127391	0.0220592	0.577496	0.565432	1		left superior cerebellar peduncle segment 18	-0.00832294	0.0106246	-0.783368	0.436016	1		-0.00216802	0.00895488	-0.242105	0.809397	1		0.000218747	0.0156238	0.0140009	0.988869	1		left superior cerebellar peduncle segment 18	-0.302142	0.619496	-0.487723	0.627249	1		left superior cerebellar peduncle segment 18	0.00208779	0.0102423	0.20384	0.839061	1		-0.00372822	0.0213805	-0.174375	0.862067	1		-0.0088867	0.0234951	-0.378236	0.706384	1		-0.00397703	0.0108885	-0.36525	0.716011	1		0.00292562	0.00706825	0.413911	0.680187	1
right superior cerebellar peduncle segment 1	0.00829686	0.013103	0.633203	0.528665	1		0.0242464	0.0247709	0.978828	0.331036	1		0.0106427	0.0186727	0.569959	0.57053	1		-0.00256656	0.0150673	-0.170339	0.865235	1		0.0120072	0.0287111	0.418207	0.677076	1		right superior cerebellar peduncle segment 1	-0.00130474	0.0106419	-0.122604	0.902772	1		0.0150986	0.0136776	1.10389	0.27342	1		0.0248476	0.0182498	1.36153	0.177714	1		right superior cerebellar peduncle segment 1	-0.862708	0.921813	-0.935881	0.352552	1		right superior cerebellar peduncle segment 1	0.0178603	0.0136983	1.30384	0.196561	1		0.0243487	0.0321796	0.756651	0.451798	1		0.00858389	0.0237586	0.361297	0.718966	1		0.0146094	0.0124314	1.1752	0.243897	1		0.00423009	0.012278	0.344525	0.731484	1
right superior cerebellar peduncle segment 2	0.0117546	0.015325	0.767021	0.445648	1		0.0162598	0.0240221	0.676869	0.50072	1		0.0122237	0.0174281	0.701375	0.485394	1		0.00326632	0.0132301	0.246886	0.805719	1		0.0163888	0.0344534	0.475681	0.635782	1		right superior cerebellar peduncle segment 2	-0.000539103	0.0109652	-0.049165	0.960928	1		0.0119111	0.0131011	0.909165	0.366383	1		0.0274109	0.0148398	1.84712	0.0689554	0.965376		right superior cerebellar peduncle segment 2	-0.753784	0.958022	-0.786813	0.434047	1		right superior cerebellar peduncle segment 2	0.0186879	0.0133037	1.40472	0.164527	1		0.0167737	0.0333897	0.50236	0.616991	1		-0.00049547	0.0261129	-0.0189742	0.984916	1		0.00266979	0.0142012	0.187998	0.851422	1		0.00645196	0.0132651	0.486386	0.628213	1
right superior cerebellar peduncle segment 3	0.00976618	0.0151342	0.645307	0.520838	1		0.0237392	0.0295245	0.804051	0.42409	1		0.00174681	0.0152731	0.114372	0.909271	1		-0.00183824	0.0145062	-0.126721	0.899525	1		0.00179886	0.0406873	0.0442119	0.964861	1		right superior cerebellar peduncle segment 3	-0.000201801	0.0138148	-0.0146075	0.988387	1		0.0128757	0.0140739	0.91486	0.363406	1		0.0214114	0.014078	1.52091	0.132786	1		right superior cerebellar peduncle segment 3	-0.78678	0.976311	-0.80587	0.423047	1		right superior cerebellar peduncle segment 3	0.0097935	0.0153351	0.638635	0.525145	1		0.0127164	0.0431791	0.294503	0.769245	1		0.00135434	0.0307935	0.0439815	0.965044	1		-0.00510245	0.0134681	-0.378854	0.705943	1		0.0065652	0.0142566	0.460503	0.646583	1
right superior cerebellar peduncle segment 4	0.0123867	0.0141595	0.874796	0.384676	1		0.0395119	0.0374535	1.05496	0.295071	1		-0.0162357	0.0141685	-1.14591	0.255736	1		0.00047799	0.015733	0.0303813	0.975849	1		-0.0137469	0.0407575	-0.337285	0.736911	1		right superior cerebellar peduncle segment 4	0.00177701	0.0148365	0.119773	0.905006	1		0.0178391	0.0150514	1.18522	0.23994	1		0.0159071	0.0119999	1.3256	0.189283	1		right superior cerebellar peduncle segment 4	-0.731262	0.888958	-0.822606	0.413526	1		right superior cerebellar peduncle segment 4	-0.000198174	0.0152928	-0.0129586	0.989698	1		0.036569	0.048249	0.757923	0.451041	1		0.0202173	0.030447	0.664014	0.508862	1		0.000754562	0.0115283	0.0654531	0.948	1		0.00612009	0.0150735	0.406018	0.685968	1
right superior cerebellar peduncle segment 5	0.00149702	0.0129975	0.115178	0.908634	1		0.0341451	0.0427174	0.799326	0.426805	1		-0.0131118	0.0142019	-0.923246	0.359051	1		-0.00406715	0.016097	-0.252665	0.801267	1		-0.0268051	0.0414873	-0.646104	0.520325	1		right superior cerebellar peduncle segment 5	0.00417327	0.0130809	0.319036	0.750649	1		0.0156026	0.0172891	0.902455	0.36991	1		0.0105788	0.0103105	1.02602	0.308414	1		right superior cerebellar peduncle segment 5	-0.783954	0.87624	-0.894679	0.374025	1		right superior cerebellar peduncle segment 5	-0.0127377	0.014295	-0.891062	0.375949	1		-0.00185412	0.0496536	-0.037341	0.970319	1		0.00769355	0.0311479	0.247001	0.805631	1		0.00602279	0.0133488	0.451186	0.65325	1		0.00386747	0.0150582	0.256835	0.79806	1
right superior cerebellar peduncle segment 6	-0.00447894	0.0131039	-0.341801	0.733524	1		0.0207774	0.0426042	0.487683	0.627298	1		-0.0158847	0.011668	-1.3614	0.177755	1		0.00338977	0.0171413	0.197754	0.84381	1		-0.0427791	0.0423391	-1.01039	0.315787	1		right superior cerebellar peduncle segment 6	0.00453703	0.0118202	0.383838	0.702262	1		0.00720052	0.0183956	0.391426	0.696672	1		0.00667085	0.010023	0.665557	0.507881	1		right superior cerebellar peduncle segment 6	-0.984786	0.816974	-1.20541	0.232105	1		right superior cerebellar peduncle segment 6	-0.00991658	0.0133714	-0.741624	0.460796	1		-0.0227333	0.0432727	-0.525351	0.601	1		-0.0115464	0.0289854	-0.398353	0.691583	1		0.0144687	0.0158387	0.9135	0.364115	1		-0.000965724	0.0159439	-0.0605703	0.951874	1
right superior cerebellar peduncle segment 7	0.00460923	0.0155351	0.296699	0.767575	1		0.0275807	0.0490562	0.562227	0.575757	1		-0.0164251	0.0141835	-1.15804	0.250784	1		-0.00446995	0.0162363	-0.275306	0.783893	1		-0.0404557	0.0501999	-0.805891	0.423035	1		right superior cerebellar peduncle segment 7	0.00110973	0.0109661	0.101197	0.919684	1		0.0095988	0.0213175	0.450278	0.653901	1		0.0132033	0.0115167	1.14644	0.255517	1		right superior cerebellar peduncle segment 7	-0.615207	0.759964	-0.809521	0.420959	1		right superior cerebellar peduncle segment 7	0.0101591	0.0119806	0.847962	0.399349	1		-0.00202722	0.0490083	-0.0413648	0.967123	1		0.00807633	0.0342336	0.235918	0.814185	1		0.0209808	0.0229115	0.915736	0.362949	1		0.00313628	0.0166631	0.188217	0.851251	1
right superior cerebellar peduncle segment 8	-0.000127692	0.0139301	-0.00916663	0.992712	1		0.0268883	0.0535164	0.502431	0.616941	1		-0.00544842	0.0174209	-0.312752	0.755399	1		-0.000958444	0.0150248	-0.0637909	0.949319	1		-0.0367232	0.0525409	-0.698946	0.486902	1		right superior cerebellar peduncle segment 8	0.00246861	0.00905596	0.272595	0.785967	1		0.0101916	0.0222339	0.45838	0.648099	1		0.00972795	0.0109878	0.885341	0.379004	1		right superior cerebellar peduncle segment 8	-0.146561	0.791176	-0.185245	0.853573	1		right superior cerebellar peduncle segment 8	0.0258211	0.0129569	1.99284	0.0501787	0.702502		0.0141292	0.043535	0.324548	0.746491	1		0.0219441	0.0382601	0.573551	0.56811	1		0.0309562	0.0354824	0.872437	0.385953	1		-0.0164041	0.0156162	-1.05046	0.297121	1
right superior cerebellar peduncle segment 9	-0.007554	0.0116179	-0.650202	0.51769	1		0.0211468	0.033536	0.630571	0.530374	1		0.0201225	0.0176783	1.13826	0.258892	1		0.0122231	0.013701	0.892132	0.375379	1		0.0225692	0.0460077	0.490552	0.625278	1		right superior cerebellar peduncle segment 9	0.00661673	0.00896682	0.737913	0.463034	1		0.0109311	0.0143777	0.760279	0.449641	1		0.00665457	0.0093592	0.711019	0.479435	1		right superior cerebellar peduncle segment 9	0.0157021	0.80613	0.0194783	0.984515	1		right superior cerebellar peduncle segment 9	0.0266545	0.0131574	2.02582	0.0465966	0.652353	*	0.0470172	0.0365911	1.28494	0.20305	1		0.0543137	0.0318466	1.70548	0.0925391	1		0.018039	0.0229039	0.787592	0.433594	1		-0.0288299	0.0139224	-2.07075	0.0420713	0.588999	*
right superior cerebellar peduncle segment 10	-0.00832277	0.0137798	-0.603982	0.547808	1		0.0178097	0.0172679	1.03138	0.305914	1		0.0145386	0.0133844	1.08624	0.2811	1		0.00423716	0.0136466	0.310493	0.757109	1		0.01749	0.0374651	0.466834	0.642068	1		right superior cerebellar peduncle segment 10	0.00544461	0.010214	0.533051	0.595686	1		0.011961	0.0091259	1.31067	0.194254	1		0.00867655	0.0090599	0.957687	0.341516	1		right superior cerebellar peduncle segment 10	-0.157095	0.818993	-0.191815	0.848443	1		right superior cerebellar peduncle segment 10	0.00873018	0.0125651	0.694798	0.489482	1		0.00541014	0.0334162	0.161902	0.87185	1		0.0163331	0.0292517	0.558363	0.578378	1		0.023691	0.0140885	1.68158	0.0971069	1		-0.00648118	0.0149041	-0.434858	0.665003	1
right superior cerebellar peduncle segment 11	0.00407689	0.0183385	0.222313	0.824718	1		0.0104405	0.0265981	0.392529	0.69586	1		0.00107665	0.0133495	0.0806506	0.93595	1		-0.00202864	0.0165824	-0.122337	0.902982	1		0.00622242	0.0347062	0.179288	0.858229	1		right superior cerebellar peduncle segment 11	0.00455057	0.0121948	0.373156	0.71016	1		0.00573449	0.0122496	0.468135	0.641142	1		0.0104047	0.0121061	0.85946	0.393021	1		right superior cerebellar peduncle segment 11	0.0348703	0.822259	0.0424079	0.966294	1		right superior cerebellar peduncle segment 11	0.00392802	0.0141837	0.276939	0.782643	1		-0.0108948	0.0314296	-0.346641	0.729901	1		-0.00146444	0.0270109	-0.0542167	0.956917	1		0.0104611	0.0150773	0.69383	0.490085	1		0.00348136	0.0152948	0.227617	0.820608	1
right superior cerebellar peduncle segment 12	0.0193667	0.013452	1.43969	0.154414	1		0.00446197	0.0370839	0.120321	0.904574	1		-0.0164289	0.0131365	-1.25063	0.215234	1		-0.00336533	0.0164014	-0.205185	0.838023	1		-0.027836	0.0302833	-0.919185	0.361155	1		right superior cerebellar peduncle segment 12	0.000542356	0.0121156	0.044765	0.964422	1		0.000615192	0.0172869	0.0355873	0.971713	1		0.0072592	0.0141189	0.514148	0.608768	1		right superior cerebellar peduncle segment 12	-0.0359307	0.698446	-0.0514439	0.959118	1		right superior cerebellar peduncle segment 12	0.000382681	0.011417	0.0335185	0.973356	1		0.00284233	0.0406284	0.0699593	0.944426	1		-0.0020267	0.0366271	-0.0553333	0.956031	1		-0.0024819	0.0187609	-0.132291	0.895133	1		0.00966122	0.0112317	0.860176	0.392629	1
right superior cerebellar peduncle segment 13	-0.00166667	0.00998126	-0.16698	0.867868	1		0.0184179	0.0278779	0.660666	0.510995	1		0.00520545	0.0134978	0.38565	0.700925	1		-0.00171272	0.0145175	-0.117977	0.906424	1		0.0144245	0.0284917	0.506272	0.614257	1		right superior cerebellar peduncle segment 13	0.00340602	0.0107136	0.317914	0.751496	1		0.012411	0.0138885	0.893618	0.374589	1		0.00840549	0.0148755	0.565056	0.573842	1		right superior cerebellar peduncle segment 13	-0.389665	0.699725	-0.556883	0.579384	1		right superior cerebellar peduncle segment 13	-0.00393449	0.0121534	-0.323735	0.747104	1		0.0273949	0.0365787	0.748929	0.456409	1		0.0183864	0.0287536	0.639447	0.52462	1		0.00863929	0.0134816	0.640821	0.523731	1		0.000830124	0.00859026	0.0966355	0.923292	1
right superior cerebellar peduncle segment 14	-0.00779028	0.0115198	-0.676252	0.501109	1		0.0250382	0.0211462	1.18405	0.240398	1		0.00850867	0.012511	0.680095	0.498688	1		0.0067839	0.0150699	0.450161	0.653985	1		0.0214984	0.0246592	0.87182	0.386287	1		right superior cerebellar peduncle segment 14	0.00593666	0.0125358	0.473575	0.637277	1		0.018865	0.0114236	1.65141	0.103135	1		0.0189187	0.0147759	1.28038	0.204639	1		right superior cerebellar peduncle segment 14	-0.36232	0.678322	-0.534142	0.594936	1		right superior cerebellar peduncle segment 14	0.00153199	0.0117262	0.130647	0.896429	1		0.0282496	0.034692	0.814296	0.418237	1		0.0217968	0.0273015	0.798375	0.427353	1		0.00621225	0.0112168	0.553836	0.581456	1		-0.00200059	0.0101685	-0.196744	0.844598	1
right superior cerebellar peduncle segment 15	0.00716481	0.0120347	0.595344	0.553534	1		0.0195997	0.0186119	1.05307	0.295929	1		0.0114793	0.0124388	0.922862	0.359249	1		-0.00157338	0.0150217	-0.10474	0.916881	1		0.0244829	0.0247306	0.989985	0.325591	1		right superior cerebellar peduncle segment 15	-0.0010218	0.013603	-0.0751158	0.940337	1		0.0155752	0.0115717	1.34598	0.182653	1		0.0224795	0.0163004	1.37908	0.172262	1		right superior cerebellar peduncle segment 15	-0.143394	0.689266	-0.208039	0.835803	1		right superior cerebellar peduncle segment 15	0.012276	0.0130377	0.941571	0.349651	1		0.0350907	0.0327376	1.07188	0.287456	1		0.0309535	0.0276341	1.12012	0.266492	1		0.00133063	0.0102847	0.129379	0.897429	1		0.00510977	0.0104369	0.489585	0.625959	1
right superior cerebellar peduncle segment 16	-0.00576753	0.00958738	-0.601575	0.549401	1		0.02094	0.0156421	1.3387	0.185001	1		0.0123206	0.0112983	1.09049	0.279238	1		0.000717988	0.013261	0.054143	0.956975	1		0.0297987	0.023231	1.28271	0.203823	1		right superior cerebellar peduncle segment 16	0.00688813	0.0121606	0.566429	0.572914	1		0.0218372	0.0115687	1.8876	0.063225	0.88515		0.022689	0.0156364	1.45104	0.151236	1		right superior cerebellar peduncle segment 16	0.185494	0.697644	0.265886	0.791108	1		right superior cerebellar peduncle segment 16	0.017696	0.0131601	1.34467	0.183072	1		0.035228	0.0275708	1.27773	0.205567	1		0.0361182	0.0264701	1.36449	0.176784	1		0.00659477	0.0100454	0.656496	0.513658	1		-0.00283823	0.00991156	-0.286355	0.775452	1
right superior cerebellar peduncle segment 17	-0.0117858	0.00958003	-1.23024	0.222725	1		0.0150691	0.0147284	1.02314	0.309765	1		0.00827947	0.0130901	0.632499	0.529122	1		0.00944562	0.0119782	0.788565	0.433029	1		0.0113518	0.0246018	0.461421	0.645927	1		right superior cerebellar peduncle segment 17	0.0111351	0.01086	1.02533	0.308738	1		0.0161267	0.0116219	1.38761	0.169656	1		0.0171571	0.0162094	1.05847	0.293481	1		right superior cerebellar peduncle segment 17	0.303037	0.6516	0.465066	0.643328	1		right superior cerebellar peduncle segment 17	0.0145637	0.0138287	1.05315	0.295894	1		0.0229538	0.0244587	0.938468	0.351231	1		0.0203139	0.027108	0.74937	0.456145	1		0.00195716	0.0113147	0.172975	0.86317	1		-0.00742337	0.00872882	-0.850444	0.397978	1
right superior cerebellar peduncle segment 18	-0.00408749	0.0101706	-0.401893	0.688987	1		0.0195764	0.0126536	1.5471	0.126348	1		0.00617266	0.0119539	0.51637	0.607224	1		0.0109303	0.0112243	0.973812	0.333503	1		0.00995847	0.0215246	0.462656	0.645046	1		right superior cerebellar peduncle segment 18	0.0070318	0.0101788	0.690831	0.491956	1		0.0212503	0.0107967	1.96823	0.0530033	0.742047		0.0223318	0.0169275	1.31926	0.191382	1		right superior cerebellar peduncle segment 18	0.152221	0.618378	0.246161	0.806278	1		right superior cerebellar peduncle segment 18	0.0125702	0.0132376	0.94958	0.345593	1		0.0361878	0.0198542	1.82268	0.072623	1		0.0426147	0.0232398	1.8337	0.0709502	0.993303		0.00677087	0.0121704	0.55634	0.579753	1		-0.00551239	0.00819391	-0.672743	0.503326	1
left superior thalamic radiation segment 1	-0.00161316	0.0153131	-0.105345	0.916426	1		-0.00387743	0.0113524	-0.341553	0.733789	1		0.0153259	0.015159	1.01101	0.31576	1		0.00635097	0.0135347	0.469235	0.640472	1		0.0163873	0.0349445	0.468951	0.640674	1		left superior thalamic radiation segment 1	-0.00209552	0.0117494	-0.178352	0.859002	1		0.00253884	0.00568157	0.446856	0.656464	1		0.00770391	0.0102285	0.753183	0.454059	1		left superior thalamic radiation segment 1	-1.31566	1.80222	-0.730019	0.468001	1		left superior thalamic radiation segment 1	-0.00255468	0.0173958	-0.146857	0.8837	1		-0.00524288	0.0229081	-0.228865	0.819692	1		0.0175326	0.032367	0.541681	0.58989	1		-0.00550616	0.0135019	-0.407805	0.684757	1		-0.0083585	0.0122755	-0.680909	0.498348	1
left superior thalamic radiation segment 2	-0.0130084	0.0144016	-0.903256	0.369725	1		-0.00529308	0.0123976	-0.426943	0.670832	1		0.0141397	0.0151217	0.935058	0.35322	1		0.013091	0.0122823	1.06584	0.290439	1		-0.00987003	0.0310065	-0.318321	0.751262	1		left superior thalamic radiation segment 2	0.0114853	0.0095861	1.19811	0.235223	1		0.00194842	0.00709853	0.274482	0.784585	1		0.00595104	0.0109183	0.545051	0.587584	1		left superior thalamic radiation segment 2	-1.6373	1.60621	-1.01936	0.311812	1		left superior thalamic radiation segment 2	-0.010791	0.0170256	-0.633809	0.528429	1		-0.0204189	0.0231129	-0.883445	0.380252	1		-0.00421635	0.0307854	-0.13696	0.891486	1		-0.00732085	0.0160193	-0.457002	0.649193	1		-0.0174374	0.0113141	-1.54121	0.128122	1
left superior thalamic radiation segment 3	-0.00384156	0.0138109	-0.278154	0.781777	1		-0.0112048	0.0101083	-1.10847	0.271744	1		0.0116933	0.0144111	0.811411	0.420091	1		0.0238376	0.015654	1.52278	0.132665	1		-7.89414e-05	0.0333553	-0.00236668	0.998119	1		left superior thalamic radiation segment 3	0.00610367	0.0097302	0.627291	0.532666	1		-0.000619923	0.00710778	-0.0872176	0.930767	1		0.0101786	0.0114562	0.888481	0.377558	1		left superior thalamic radiation segment 3	-1.49199	1.38674	-1.0759	0.28595	1		left superior thalamic radiation segment 3	-0.0116244	0.0162598	-0.714921	0.477218	1		-0.0327799	0.0238344	-1.37532	0.173754	1		-0.0173635	0.0268931	-0.645649	0.52078	1		-0.0174571	0.0147309	-1.18507	0.240303	1		-0.00794229	0.0113701	-0.698524	0.487341	1
left superior thalamic radiation segment 4	0.00574502	0.0149823	0.383454	0.702634	1		-0.0157237	0.0092389	-1.7019	0.0935522	1		0.00317991	0.0127652	0.249107	0.804064	1		0.0124297	0.0160559	0.774151	0.441648	1		0.00267301	0.0421281	0.0634495	0.949603	1		left superior thalamic radiation segment 4	0.00024257	0.00964429	0.0251517	0.980011	1		-0.00439863	0.00630447	-0.6977	0.487853	1		0.0101691	0.0104853	0.969838	0.335722	1		left superior thalamic radiation segment 4	-1.44223	1.28949	-1.11845	0.267492	1		left superior thalamic radiation segment 4	-0.00431811	0.0141593	-0.304967	0.761366	1		-0.0323194	0.0242615	-1.33212	0.187472	1		-0.0263608	0.0265613	-0.992451	0.324658	1		-0.0158256	0.0130562	-1.21211	0.229858	1		-0.000419268	0.0108737	-0.0385578	0.969361	1
left superior thalamic radiation segment 5	0.00488296	0.013224	0.369249	0.713142	1		-0.00694098	0.00782688	-0.886813	0.378449	1		-0.00939879	0.0116159	-0.809134	0.42139	1		0.00597629	0.0193189	0.309349	0.758046	1		-0.00868922	0.0466069	-0.186436	0.852683	1		left superior thalamic radiation segment 5	0.000241728	0.00954062	0.0253368	0.979864	1		-0.00359245	0.00580291	-0.619077	0.538029	1		0.00153504	0.00909783	0.168726	0.866536	1		left superior thalamic radiation segment 5	-1.53025	1.32139	-1.15806	0.251077	1		left superior thalamic radiation segment 5	-0.00734629	0.0132308	-0.555242	0.580635	1		-0.0266106	0.0246575	-1.07921	0.284483	1		-0.0205869	0.0250179	-0.822888	0.413581	1		-0.00452245	0.012121	-0.373109	0.710281	1		-0.00214057	0.00999403	-0.214185	0.831073	1
left superior thalamic radiation segment 6	-0.00384361	0.0125365	-0.306595	0.760132	1		-0.00477858	0.00797535	-0.599168	0.551143	1		-0.0127927	0.0113548	-1.12664	0.264039	1		0.00819045	0.0176248	0.464712	0.64369	1		-0.0412876	0.0491459	-0.840102	0.403931	1		left superior thalamic radiation segment 6	0.00371596	0.00894512	0.415418	0.679204	1		-0.00488681	0.00539514	-0.90578	0.368398	1		-0.00077588	0.0086785	-0.0894026	0.929037	1		left superior thalamic radiation segment 6	-1.67661	1.37269	-1.2214	0.226346	1		left superior thalamic radiation segment 6	-0.00876642	0.0141068	-0.62143	0.53649	1		-0.0313785	0.0203866	-1.53918	0.128615	1		-0.023977	0.0228148	-1.05094	0.297178	1		0.0031119	0.0126924	0.245179	0.80709	1		-0.00626075	0.010409	-0.601477	0.549615	1
left superior thalamic radiation segment 7	-0.00729965	0.0158925	-0.459315	0.647541	1		-0.00162334	0.00893276	-0.181729	0.856361	1		-0.000243263	0.012015	-0.0202466	0.983909	1		0.00480167	0.0189662	0.253171	0.800935	1		-0.0217833	0.0504193	-0.432042	0.66714	1		left superior thalamic radiation segment 7	0.00650661	0.00970565	0.670394	0.504982	1		-0.00109541	0.00501568	-0.218397	0.827804	1		0.000637767	0.00903563	0.0705836	0.943946	1		left superior thalamic radiation segment 7	-1.49925	1.30798	-1.14624	0.255899	1		left superior thalamic radiation segment 7	-0.009196	0.0116118	-0.791952	0.431269	1		-0.0275197	0.0194608	-1.41411	0.162101	1		0.000602527	0.0194052	0.0310497	0.975325	1		-0.00648199	0.0138501	-0.46801	0.641343	1		-0.00835477	0.0122185	-0.683782	0.496543	1
left superior thalamic radiation segment 8	0.00754538	0.0163922	0.460304	0.646834	1		-0.00489578	0.00963839	-0.507946	0.613211	1		0.009976	0.0124465	0.801513	0.425755	1		0.0119376	0.0169111	0.705905	0.48277	1		0.0343847	0.0407374	0.844058	0.401733	1		left superior thalamic radiation segment 8	-0.00425849	0.0117862	-0.361312	0.719038	1		-0.000154706	0.00558265	-0.0277119	0.977977	1		0.00574563	0.010301	0.557776	0.578913	1		left superior thalamic radiation segment 8	-0.857356	1.1995	-0.714764	0.477315	1		left superior thalamic radiation segment 8	0.00138683	0.0108381	0.127959	0.898577	1		-0.00619971	0.0188612	-0.328701	0.743438	1		-0.00311695	0.0187904	-0.16588	0.868766	1		-0.0106345	0.0133499	-0.796596	0.428585	1		0.0070812	0.01348	0.52531	0.601155	1
left superior thalamic radiation segment 9	0.0163943	0.0143012	1.14636	0.255849	1		-0.016237	0.00953332	-1.70319	0.0933108	1		0.0128327	0.0129588	0.990268	0.325715	1		0.0137363	0.0215069	0.63869	0.525269	1		0.0672786	0.0274358	2.45222	0.0168925	0.236494	*	left superior thalamic radiation segment 9	-0.0120082	0.0117745	-1.01985	0.311579	1		-0.00715924	0.00560665	-1.27692	0.206174	1		0.00916887	0.0114834	0.798448	0.427518	1		left superior thalamic radiation segment 9	-0.380622	1.07823	-0.353007	0.725226	1		left superior thalamic radiation segment 9	0.0087815	0.0120671	0.727719	0.469399	1		-0.00395001	0.0221142	-0.178619	0.858793	1		-0.0284665	0.0191189	-1.48892	0.141344	1		-0.00987921	0.0133396	-0.740593	0.461607	1		0.011683	0.0124801	0.936133	0.35267	1
left superior thalamic radiation segment 10	0.0128769	0.0166349	0.774091	0.441683	1		-0.00613828	0.0119143	-0.515205	0.608157	1		0.00793621	0.0137721	0.576253	0.566434	1		0.00571925	0.0213634	0.267712	0.789768	1		0.0563831	0.0274985	2.0504	0.0443618	0.621065	*	left superior thalamic radiation segment 10	-0.00685917	0.010947	-0.62658	0.533129	1		2.05172e-05	0.00507841	0.00404009	0.996789	1		0.00718893	0.012052	0.596492	0.552918	1		left superior thalamic radiation segment 10	-0.504273	1.01318	-0.497715	0.620364	1		left superior thalamic radiation segment 10	0.0110548	0.0115738	0.955154	0.343038	1		0.0266077	0.0191895	1.38657	0.170309	1		-0.0187993	0.0181521	-1.03565	0.304201	1		0.00500507	0.0161074	0.310731	0.757	1		0.0080836	0.0131685	0.613858	0.541452	1
left superior thalamic radiation segment 11	0.015728	0.0146255	1.07538	0.286178	1		-0.000866847	0.011006	-0.0787611	0.937465	1		0.0113066	0.0142741	0.792109	0.431179	1		0.00448694	0.0202569	0.221502	0.825396	1		0.0530143	0.0214751	2.46863	0.0162016	0.226822	*	left superior thalamic radiation segment 11	-0.00929747	0.00970205	-0.9583	0.341463	1		0.0058009	0.00488755	1.18687	0.239598	1		0.0101719	0.0123168	0.825854	0.411908	1		left superior thalamic radiation segment 11	-0.655188	0.945845	-0.692701	0.490965	1		left superior thalamic radiation segment 11	0.00121815	0.010968	0.111064	0.911908	1		0.0280637	0.017139	1.63741	0.106377	1		0.00962711	0.0142694	0.674667	0.50228	1		-0.00904495	0.0148004	-0.611128	0.543246	1		0.00751852	0.0120826	0.622261	0.535947	1
left superior thalamic radiation segment 12	0.0154165	0.016096	0.957783	0.341721	1		0.00110428	0.00962436	0.114738	0.909007	1		0.00945126	0.0141184	0.669427	0.505594	1		-0.00723322	0.017709	-0.408448	0.684287	1		0.071869	0.0261832	2.74485	0.00781888	0.109464	*	left superior thalamic radiation segment 12	-0.0120884	0.00925099	-1.30671	0.195914	1		0.00225503	0.00447078	0.504392	0.615691	1		0.00604238	0.0121384	0.49779	0.620312	1		left superior thalamic radiation segment 12	-0.975334	0.903426	-1.07959	0.284313	1		left superior thalamic radiation segment 12	-8.76747e-05	0.0103461	-0.00847416	0.993265	1		0.00718921	0.0138906	0.51756	0.606522	1		0.00226353	0.0118828	0.190488	0.84952	1		0.00871908	0.0141498	0.616198	0.539916	1		0.0127324	0.0125428	1.01512	0.313814	1
left superior thalamic radiation segment 13	0.00622463	0.0151047	0.4121	0.681622	1		0.00470261	0.00790089	0.595201	0.553776	1		-0.00441075	0.011414	-0.386434	0.700437	1		-0.0105821	0.0144701	-0.731306	0.467221	1		0.0265884	0.0331684	0.801618	0.425695	1		left superior thalamic radiation segment 13	-0.00463661	0.00880106	-0.526824	0.600109	1		0.0018484	0.00449118	0.411563	0.682014	1		-0.00428137	0.00926756	-0.461974	0.645643	1		left superior thalamic radiation segment 13	-1.27763	0.938126	-1.36189	0.177934	1		left superior thalamic radiation segment 13	-0.00944406	0.00827615	-1.14112	0.258008	1		0.00528345	0.0136593	0.386801	0.700167	1		-0.00225804	0.0113099	-0.199652	0.842376	1		0.00292797	0.0117484	0.249223	0.803975	1		0.00630312	0.0124896	0.504669	0.615498	1
left superior thalamic radiation segment 14	0.00211242	0.0126116	0.167499	0.867498	1		-0.00113879	0.00658501	-0.172936	0.863239	1		-0.0139123	0.0118219	-1.17682	0.243558	1		-0.00571031	0.0130712	-0.436861	0.66366	1		-0.0145627	0.0320123	-0.45491	0.65069	1		left superior thalamic radiation segment 14	-0.0011706	0.00914563	-0.127995	0.898548	1		-0.000349127	0.00478189	-0.0730102	0.942022	1		-0.00400237	0.00894772	-0.447306	0.656141	1		left superior thalamic radiation segment 14	-1.19671	0.938451	-1.2752	0.206779	1		left superior thalamic radiation segment 14	-0.00752267	0.00818317	-0.919286	0.361345	1		-0.000592338	0.0121612	-0.0487073	0.961302	1		-0.0086462	0.0114417	-0.755676	0.452573	1		-0.0056631	0.00895455	-0.632427	0.529327	1		0.0032873	0.0108198	0.303823	0.762233	1
left superior thalamic radiation segment 15	0.00553726	0.0132778	0.417032	0.678029	1		0.00793459	0.00672987	1.17901	0.242692	1		0.0062819	0.0130172	0.482583	0.631013	1		0.00288302	0.0132733	0.217204	0.828729	1		0.0329587	0.032874	1.00258	0.319783	1		left superior thalamic radiation segment 15	-0.00553889	0.00966852	-0.572879	0.568703	1		0.00655704	0.00560257	1.17036	0.246128	1		0.00527096	0.00857165	0.61493	0.540748	1		left superior thalamic radiation segment 15	-0.85756	0.889382	-0.964219	0.33851	1		left superior thalamic radiation segment 15	-0.00121288	0.00858367	-0.141301	0.888069	1		0.0127343	0.0137924	0.923283	0.359274	1		0.0095703	0.0144679	0.661486	0.510639	1		0.00644222	0.00839389	0.767489	0.44557	1		-0.000586138	0.0088689	-0.0660892	0.94751	1
left superior thalamic radiation segment 16	0.00962908	0.0168415	0.571748	0.569465	1		0.00219919	0.00604024	0.36409	0.716973	1		-0.00358167	0.0136373	-0.262638	0.79366	1		-0.00550497	0.00975638	-0.564243	0.57453	1		0.00436573	0.042731	0.102168	0.918938	1		left superior thalamic radiation segment 16	-0.00461171	0.0112059	-0.411544	0.682027	1		0.00258948	0.00580689	0.445932	0.657128	1		-0.000449836	0.0083716	-0.0537336	0.957312	1		left superior thalamic radiation segment 16	-0.825769	0.905105	-0.912346	0.364958	1		left superior thalamic radiation segment 16	0.000246718	0.0098598	0.0250227	0.980114	1		-0.000657196	0.018813	-0.0349331	0.97224	1		-0.00905297	0.0187783	-0.482098	0.631356	1		0.0075348	0.00931205	0.809145	0.421384	1		-0.00067027	0.00961003	-0.0697469	0.944609	1
left superior thalamic radiation segment 17	-0.00817914	0.0177891	-0.459784	0.647206	1		0.00587303	0.00644418	0.911371	0.365468	1		-0.0121778	0.0152407	-0.799031	0.427183	1		0.00469845	0.00977619	0.480601	0.632414	1		-0.00693658	0.0455714	-0.152213	0.87949	1		left superior thalamic radiation segment 17	0.00108028	0.0130656	0.0826812	0.934359	1		0.00221965	0.00596415	0.372165	0.710981	1		-0.00506182	0.0101638	-0.498025	0.620148	1		left superior thalamic radiation segment 17	-1.14415	0.851834	-1.34316	0.183893	1		left superior thalamic radiation segment 17	-0.00846023	0.0130869	-0.646468	0.520252	1		-0.00575395	0.020668	-0.278398	0.78159	1		-0.0154187	0.0236662	-0.65151	0.517014	1		0.0124427	0.00965313	1.28899	0.201972	1		-0.00754457	0.0105784	-0.713204	0.478272	1
left superior thalamic radiation segment 18	-0.0104103	0.0133084	-0.782236	0.436917	1		0.0078697	0.00746712	1.05391	0.295824	1		-0.00135601	0.0130053	-0.104266	0.917279	1		0.00118206	0.00982001	0.120373	0.904559	1		-0.00690659	0.0310085	-0.222732	0.824442	1		left superior thalamic radiation segment 18	0.00030356	0.0114676	0.0264711	0.978963	1		0.00806212	0.0063638	1.26687	0.209722	1		-0.000971079	0.0128698	-0.075454	0.940085	1		left superior thalamic radiation segment 18	-0.708336	0.672679	-1.05301	0.296236	1		left superior thalamic radiation segment 18	-0.00160696	0.0127847	-0.125695	0.900362	1		0.00844996	0.016636	0.507933	0.61322	1		0.0152503	0.0219034	0.696252	0.488753	1		0.0134094	0.00959253	1.3979	0.166897	1		-0.0069291	0.00819351	-0.845682	0.400833	1
right superior thalamic radiation segment 1	-0.000537955	0.0146519	-0.0367157	0.970815	1		0.00390812	0.0121423	0.321859	0.748505	1		0.0127055	0.0142152	0.893797	0.374451	1		-0.00439915	0.011159	-0.394225	0.694597	1		0.00669602	0.0385394	0.173745	0.86256	1		right superior thalamic radiation segment 1	-0.00201563	0.00921916	-0.218635	0.827561	1		0.00354267	0.00748891	0.473055	0.637625	1		0.0061318	0.0100346	0.611067	0.543107	1		right superior thalamic radiation segment 1	-1.00397	1.24971	-0.80336	0.424448	1		right superior thalamic radiation segment 1	-0.0023237	0.0127532	-0.182205	0.855941	1		-0.00127247	0.0278018	-0.0457692	0.963623	1		0.0205303	0.0325567	0.6306	0.530327	1		0.00281504	0.0136409	0.206369	0.837094	1		-0.00172841	0.0097471	-0.177326	0.859758	1
right superior thalamic radiation segment 2	0.00529721	0.0142428	0.371921	0.711059	1		0.00135959	0.0105476	0.1289	0.897801	1		0.00535661	0.0132463	0.404384	0.687146	1		-0.0214651	0.0123447	-1.73882	0.0864015	1		0.0082768	0.0369993	0.223702	0.823632	1		right superior thalamic radiation segment 2	-0.00896311	0.0095175	-0.94175	0.349514	1		0.00507793	0.00762881	0.665625	0.507808	1		0.0062599	0.0103387	0.605482	0.546789	1		right superior thalamic radiation segment 2	-0.925762	1.0977	-0.843364	0.401857	1		right superior thalamic radiation segment 2	-0.00325123	0.0123389	-0.263495	0.792932	1		-0.0107102	0.0274564	-0.39008	0.697645	1		0.0112638	0.0294476	0.382501	0.703232	1		0.00604821	0.0119319	0.506895	0.613799	1		0.00671174	0.0108171	0.620475	0.536932	1
right superior thalamic radiation segment 3	-0.0119302	0.014577	-0.818429	0.415851	1		0.00181322	0.0106105	0.170889	0.864797	1		0.000655388	0.0121243	0.0540557	0.957043	1		-0.0100748	0.0116069	-0.868001	0.388318	1		-0.00508062	0.0395173	-0.128567	0.898064	1		right superior thalamic radiation segment 3	0.00274549	0.00992863	0.276523	0.78295	1		0.00338963	0.00783275	0.432751	0.666508	1		0.00324805	0.0101866	0.318854	0.750773	1		right superior thalamic radiation segment 3	-1.2662	0.989789	-1.27926	0.204969	1		right superior thalamic radiation segment 3	-0.00588971	0.01129	-0.521673	0.603521	1		-0.0126087	0.0261121	-0.482868	0.630675	1		0.00151281	0.0246993	0.0612489	0.951333	1		0.00776134	0.012801	0.606306	0.546245	1		-0.00401111	0.0106472	-0.376731	0.707497	1
right superior thalamic radiation segment 4	-0.00643849	0.0154863	-0.415754	0.678844	1		0.00575304	0.00920219	0.625182	0.533856	1		0.000997023	0.0116821	0.0853462	0.932226	1		-0.00791281	0.0151228	-0.523237	0.602438	1		0.0148695	0.0456867	0.325466	0.745786	1		right superior thalamic radiation segment 4	0.000184947	0.0108848	0.0169913	0.986491	1		0.00437109	0.00677937	0.644763	0.521159	1		0.000331986	0.00949113	0.0349786	0.972195	1		right superior thalamic radiation segment 4	-1.51963	0.965968	-1.57317	0.120125	1		right superior thalamic radiation segment 4	-0.0103445	0.0106511	-0.97121	0.334741	1		-0.0175298	0.0244269	-0.717645	0.475331	1		0.00567153	0.0224084	0.253099	0.800923	1		0.00262002	0.0119644	0.218984	0.827291	1		0.00252426	0.0113179	0.223032	0.824151	1
right superior thalamic radiation segment 5	-0.00855835	0.0146511	-0.584144	0.560975	1		0.0121522	0.00889956	1.36549	0.176411	1		0.00159338	0.0115242	0.138264	0.890423	1		-0.0172164	0.0153235	-1.12352	0.265	1		0.0111771	0.0497534	0.22465	0.822897	1		right superior thalamic radiation segment 5	-0.00118307	0.00966287	-0.122435	0.902901	1		0.00693135	0.00633652	1.09387	0.277708	1		-0.00128283	0.00833075	-0.153987	0.878057	1		right superior thalamic radiation segment 5	-1.66322	0.948584	-1.75337	0.0838539	1		right superior thalamic radiation segment 5	-0.0180692	0.00948678	-1.90467	0.0608745	0.852243		-0.0136615	0.0225356	-0.606218	0.546304	1		0.0182409	0.0199144	0.915962	0.362787	1		-0.00234603	0.0132023	-0.177699	0.859465	1		0.000610258	0.0107588	0.0567217	0.954926	1
right superior thalamic radiation segment 6	-0.0246603	0.0169603	-1.454	0.150352	1		0.0168494	0.0112391	1.49918	0.138261	1		-0.00385672	0.0117322	-0.32873	0.743327	1		-0.0115739	0.0138797	-0.833873	0.407149	1		-0.0174335	0.0503927	-0.345954	0.730401	1		right superior thalamic radiation segment 6	0.00545528	0.0106511	0.51218	0.610115	1		0.00911168	0.00802522	1.13538	0.260034	1		-0.0037623	0.00827861	-0.45446	0.650884	1		right superior thalamic radiation segment 6	-1.7609	0.959801	-1.83465	0.0707467	0.990453		right superior thalamic radiation segment 6	-0.0226088	0.00994487	-2.27342	0.026028	0.364392	*	-0.0256779	0.021801	-1.17783	0.242797	1		0.00643579	0.0210233	0.306127	0.760404	1		0.00611068	0.0145273	0.420636	0.675292	1		-0.00984368	0.0121842	-0.807906	0.421843	1
right superior thalamic radiation segment 7	-0.0284662	0.0195516	-1.45595	0.149813	1		0.0175794	0.0120763	1.4557	0.149883	1		0.00436218	0.0127991	0.340819	0.734246	1		-0.00518275	0.0155611	-0.333058	0.740072	1		-0.00797364	0.0556119	-0.14338	0.886396	1		right superior thalamic radiation segment 7	0.0109907	0.0116291	0.94511	0.347808	1		0.0134039	0.00909441	1.47386	0.144939	1		0.00175843	0.00907005	0.193872	0.84683	1		right superior thalamic radiation segment 7	-1.504	0.943741	-1.59366	0.115455	1		right superior thalamic radiation segment 7	-0.0143749	0.00934273	-1.53861	0.128343	1		-0.0141749	0.0194467	-0.728911	0.468453	1		0.00251904	0.0216437	0.116387	0.907674	1		0.0129861	0.0158921	0.817141	0.416582	1		-0.0120726	0.0154971	-0.779024	0.438554	1
right superior thalamic radiation segment 8	-0.0102594	0.020342	-0.504348	0.615579	1		0.00950314	0.0114173	0.832343	0.408006	1		0.0113739	0.011654	0.975963	0.332396	1		0.0133698	0.0144662	0.924212	0.358506	1		0.0259405	0.0536385	0.483617	0.630146	1		right superior thalamic radiation segment 8	0.00544387	0.0141288	0.385302	0.701166	1		0.0132965	0.0078684	1.68987	0.0954403	1		0.00949045	0.00942252	1.00721	0.317255	1		right superior thalamic radiation segment 8	-0.949041	0.920225	-1.03131	0.305894	1		right superior thalamic radiation segment 8	-0.00388944	0.00909955	-0.427432	0.670358	1		0.013587	0.0177117	0.767119	0.445554	1		0.0177736	0.0184653	0.96254	0.339045	1		-0.0118896	0.013958	-0.851814	0.397181	1		-0.00682794	0.0176766	-0.38627	0.700452	1
right superior thalamic radiation segment 9	0.00278725	0.0164249	0.169697	0.865731	1		0.00406152	0.0114443	0.354894	0.723721	1		0.015785	0.0110522	1.42822	0.157612	1		0.00306504	0.0185545	0.165191	0.869263	1		0.0235299	0.0311997	0.754169	0.453242	1		right superior thalamic radiation segment 9	0.00191843	0.0125131	0.153314	0.878586	1		0.013242	0.0068783	1.92519	0.0582125	0.814974		0.0153813	0.0104525	1.47155	0.145561	1		right superior thalamic radiation segment 9	-0.238154	0.868766	-0.274129	0.784781	1		right superior thalamic radiation segment 9	0.00786129	0.0103023	0.763058	0.447956	1		0.0329076	0.021436	1.53516	0.129189	1		0.0184919	0.0222024	0.83288	0.407705	1		-0.0175045	0.0147588	-1.18604	0.239561	1		-0.00412087	0.0139182	-0.296078	0.768035	1
right superior thalamic radiation segment 10	0.00714394	0.0136947	0.521657	0.603533	1		0.00434605	0.0116753	0.372243	0.710821	1		0.0147824	0.0114565	1.2903	0.201132	1		-0.0107622	0.0169931	-0.633328	0.528554	1		0.024791	0.0221919	1.11712	0.26771	1		right superior thalamic radiation segment 10	-0.00299437	0.0111359	-0.268893	0.788792	1		0.0128517	0.00744955	1.72517	0.0888482	1		0.0145693	0.0111395	1.30789	0.19513	1		right superior thalamic radiation segment 10	-0.0601297	0.818746	-0.0734413	0.941661	1		right superior thalamic radiation segment 10	0.00178732	0.0108092	0.165351	0.869138	1		0.0137495	0.0223225	0.615949	0.539898	1		0.0121673	0.0195595	0.622063	0.535893	1		-0.0272898	0.0145405	-1.87681	0.0646528	0.90514		0.00767731	0.0123317	0.622568	0.535563	1
right superior thalamic radiation segment 11	0.0150998	0.0148126	1.01939	0.311479	1		0.00133574	0.0119136	0.112119	0.911045	1		0.0172538	0.0114467	1.50732	0.136166	1		-0.00774502	0.0178037	-0.435023	0.664865	1		0.0518406	0.0231881	2.23565	0.0285199	0.399278	*	right superior thalamic radiation segment 11	-0.00872778	0.0102073	-0.855056	0.395396	1		0.00964361	0.00595782	1.61865	0.109957	1		0.0160582	0.0106326	1.51028	0.135409	1		right superior thalamic radiation segment 11	-0.0296957	0.789682	-0.0376047	0.970108	1		right superior thalamic radiation segment 11	0.00449953	0.00897635	0.501265	0.617736	1		0.0160903	0.0188689	0.852744	0.396669	1		0.00494149	0.0172552	0.286377	0.775424	1		-0.0207155	0.0152943	-1.35445	0.179887	1		0.0140396	0.0129398	1.08499	0.281595	1
right superior thalamic radiation segment 12	0.00384369	0.0170268	0.225744	0.822049	1		0.00449029	0.0101645	0.441763	0.660003	1		0.013137	0.0102138	1.2862	0.202551	1		-0.00590294	0.0150216	-0.392963	0.695525	1		0.068435	0.0319896	2.13929	0.0358516	0.501923	*	right superior thalamic radiation segment 12	-0.00458407	0.0101188	-0.453023	0.651914	1		0.00785388	0.00579495	1.3553	0.179619	1		0.00927231	0.00948318	0.977763	0.331511	1		right superior thalamic radiation segment 12	-0.131085	0.844967	-0.155136	0.877154	1		right superior thalamic radiation segment 12	-0.000948337	0.00902369	-0.105094	0.916597	1		0.00557898	0.0171338	0.325612	0.745676	1		-0.00496775	0.0140286	-0.354117	0.724301	1		-0.0109189	0.0145572	-0.750074	0.455689	1		0.0121194	0.0139407	0.869356	0.387582	1
right superior thalamic radiation segment 13	0.00192804	0.0142437	0.135361	0.892709	1		0.00763514	0.00982657	0.776989	0.439746	1		-0.000701195	0.00929668	-0.0754243	0.940089	1		-0.00470998	0.013962	-0.337343	0.736854	1		0.037301	0.0339978	1.09716	0.27628	1		right superior thalamic radiation segment 13	-0.00137913	0.00848671	-0.162504	0.87137	1		0.00703821	0.00566622	1.24213	0.218274	1		0.00235523	0.0080412	0.292895	0.770456	1		right superior thalamic radiation segment 13	-0.508448	0.867836	-0.58588	0.559814	1		right superior thalamic radiation segment 13	-0.000924778	0.00822808	-0.112393	0.910829	1		0.010347	0.0161669	0.640014	0.524224	1		-0.00473561	0.0124466	-0.380474	0.704729	1		0.00475194	0.0117251	0.405278	0.686492	1		0.00601561	0.0125309	0.480063	0.632659	1
right superior thalamic radiation segment 14	-0.00287351	0.0116709	-0.246213	0.806228	1		0.0104487	0.00952139	1.09739	0.276177	1		-0.00411217	0.00981275	-0.419064	0.676434	1		-0.000282235	0.0137149	-0.0205787	0.983639	1		0.0232552	0.032701	0.711147	0.479323	1		right superior thalamic radiation segment 14	-0.00226419	0.00831734	-0.272225	0.786239	1		0.00656503	0.00557691	1.17718	0.243055	1		0.000383334	0.00821091	0.0466859	0.962895	1		right superior thalamic radiation segment 14	-0.766932	0.803182	-0.954867	0.342885	1		right superior thalamic radiation segment 14	-0.00529049	0.0067688	-0.7816	0.437048	1		0.00784212	0.015347	0.510986	0.610946	1		-0.000821412	0.0125857	-0.0652657	0.948146	1		0.00631914	0.0102447	0.616819	0.539327	1		0.0042107	0.0100122	0.420556	0.675349	1
right superior thalamic radiation segment 15	-0.012237	0.0120951	-1.01173	0.315101	1		0.0106336	0.00719122	1.47869	0.143646	1		-0.00164933	0.0109403	-0.150757	0.880595	1		0.00643909	0.0122246	0.526733	0.600021	1		0.0125078	0.0294517	0.424689	0.672347	1		right superior thalamic radiation segment 15	0.00470803	0.00889412	0.529342	0.59822	1		0.00743044	0.00509915	1.45719	0.149472	1		-0.000240973	0.00849494	-0.0283666	0.977449	1		right superior thalamic radiation segment 15	-1.04362	0.826771	-1.26228	0.210977	1		right superior thalamic radiation segment 15	-0.0161095	0.00794166	-2.02848	0.0462634	0.647687	*	-0.00532528	0.014585	-0.36512	0.716107	1		-0.00330231	0.0122626	-0.269299	0.788481	1		0.0102144	0.00719122	1.4204	0.159868	1		-0.00478184	0.00860226	-0.555881	0.580039	1
right superior thalamic radiation segment 16	-0.0296031	0.0157306	-1.88188	0.0639507	0.895309		0.015093	0.00827803	1.82326	0.0724737	1		-0.0145655	0.0125652	-1.15919	0.250263	1		0.0110738	0.0114049	0.97097	0.33486	1		-0.0386541	0.0352527	-1.09649	0.276572	1		right superior thalamic radiation segment 16	0.0186082	0.0121691	1.52913	0.130675	1		0.00766399	0.00693202	1.10559	0.272635	1		-0.00875408	0.00959684	-0.912184	0.364759	1		right superior thalamic radiation segment 16	-1.44655	0.905461	-1.59759	0.114577	1		right superior thalamic radiation segment 16	-0.0302638	0.0119356	-2.53559	0.0134289	0.188005	*	-0.00993601	0.0210787	-0.471377	0.638817	1		-0.0132486	0.0224687	-0.58965	0.557297	1		0.0120661	0.009013	1.33874	0.184926	1		-0.0214827	0.00930859	-2.30784	0.0239261	0.334966	*
right superior thalamic radiation segment 17	-0.0337223	0.0179827	-1.87526	0.0648687	0.908161		0.0117672	0.00982639	1.19751	0.23509	1		-0.0254765	0.0160801	-1.58435	0.117559	1		0.0138868	0.0122736	1.13144	0.261679	1		-0.0618768	0.0443266	-1.39593	0.167086	1		right superior thalamic radiation segment 17	0.0251351	0.0147579	1.70316	0.0929123	1		0.00739491	0.00928866	0.796122	0.428615	1		-0.00507442	0.0145972	-0.347629	0.729147	1		right superior thalamic radiation segment 17	-1.52582	0.912301	-1.67249	0.0988285	1		right superior thalamic radiation segment 17	-0.0315793	0.0157378	-2.00659	0.0486029	0.680441	*	-0.0182656	0.0239953	-0.761215	0.44905	1		-0.0163732	0.0273323	-0.599042	0.551052	1		0.0108686	0.00920154	1.18117	0.241478	1		-0.0228987	0.0108841	-2.10387	0.0389332	0.545064	*
right superior thalamic radiation segment 18	-0.0169973	0.0117886	-1.44184	0.153743	1		0.0162207	0.0101602	1.59649	0.114822	1		-0.0159383	0.0131182	-1.21498	0.2284	1		0.00630689	0.0121377	0.519613	0.60495	1		-0.0396698	0.0277959	-1.42718	0.157911	1		right superior thalamic radiation segment 18	0.0178042	0.0127221	1.39947	0.166026	1		0.0125952	0.0101317	1.24315	0.217903	1		0.00265855	0.0153532	0.173159	0.863019	1		right superior thalamic radiation segment 18	-0.846747	0.650995	-1.3007	0.197568	1		right superior thalamic radiation segment 18	-0.0197841	0.0119927	-1.64968	0.103427	1		0.00566314	0.0176246	0.32132	0.748912	1		0.0081206	0.0243263	0.333819	0.7395	1		0.0052171	0.00957712	0.544747	0.587635	1		-0.0109309	0.00752276	-1.45304	0.150617	1
left thalamopremotor tract segment 1	0.00967418	0.0182502	0.530087	0.597706	1		-0.00344573	0.01396	-0.246829	0.805753	1		0.00290679	0.0166467	0.174616	0.861878	1		-0.0165107	0.010891	-1.51599	0.133961	1		0.0554065	0.0478668	1.15751	0.250942	1		left thalamopremotor tract segment 1	-0.016908	0.0123311	-1.37117	0.174642	1		-0.00723263	0.00850467	-0.850431	0.397944	1		-0.0135519	0.0162464	-0.834148	0.406995	1		left thalamopremotor tract segment 1	2.20874	1.76476	1.25158	0.21483	1		left thalamopremotor tract segment 1	-0.00601851	0.0138218	-0.435436	0.664567	1		-0.000815808	0.0277965	-0.0293493	0.976668	1		0.006979	0.028989	0.240747	0.810445	1		-0.0187355	0.0178083	-1.05206	0.296338	1		0.00816059	0.0133209	0.612615	0.542088	1
left thalamopremotor tract segment 2	-0.0259356	0.0208064	-1.24652	0.21667	1		0.00385124	0.0136922	0.281273	0.779319	1		-0.0170077	0.0161835	-1.05093	0.296855	1		-0.00979912	0.0109492	-0.89496	0.373833	1		-0.0608811	0.0519612	-1.17166	0.245249	1		left thalamopremotor tract segment 2	0.00746853	0.011725	0.636975	0.52619	1		-0.00643731	0.0078922	-0.815655	0.417425	1		-0.0242673	0.0170759	-1.42115	0.159651	1		left thalamopremotor tract segment 2	1.00044	1.53305	0.65258	0.516134	1		left thalamopremotor tract segment 2	-0.0178651	0.0113356	-1.57602	0.119468	1		-0.0142843	0.0270693	-0.527693	0.599357	1		0.00358361	0.0263083	0.136216	0.892036	1		0.000193963	0.0182867	0.0106068	0.991567	1		-0.0158351	0.0148494	-1.06638	0.289864	1
left thalamopremotor tract segment 3	-0.0321955	0.0237108	-1.35784	0.178813	1		-0.0033686	0.0122926	-0.274035	0.784854	1		-0.0029592	0.0138054	-0.214351	0.830888	1		-0.00035232	0.0116349	-0.0302814	0.975928	1		-0.10183	0.0551226	-1.84733	0.0688655	0.964116		left thalamopremotor tract segment 3	0.0208786	0.0142212	1.46813	0.146484	1		-0.000301862	0.00754401	-0.0400134	0.968195	1		-0.00522925	0.01467	-0.35646	0.722553	1		left thalamopremotor tract segment 3	1.13705	1.4954	0.760363	0.449555	1		left thalamopremotor tract segment 3	-0.00404507	0.00951033	-0.425334	0.671879	1		-0.0236979	0.0247866	-0.956076	0.342278	1		0.00614077	0.0237911	0.258112	0.797067	1		0.00444451	0.0202195	0.219813	0.826648	1		-0.0294883	0.0180509	-1.63362	0.106766	1
left thalamopremotor tract segment 4	-0.0370675	0.0251508	-1.47381	0.144953	1		-0.00748797	0.0109729	-0.682406	0.497203	1		0.00749307	0.0135408	0.553369	0.581749	1		0.0101511	0.0113714	0.892688	0.37504	1		-0.0923015	0.0562573	-1.6407	0.105283	1		left thalamopremotor tract segment 4	0.028257	0.0167625	1.68573	0.0962382	1		0.00426539	0.00765696	0.55706	0.579238	1		0.00793033	0.0138315	0.573354	0.568216	1		left thalamopremotor tract segment 4	1.23409	1.50434	0.820354	0.41476	1		left thalamopremotor tract segment 4	0.00570194	0.00974761	0.584958	0.560431	1		-0.024107	0.022311	-1.0805	0.283577	1		0.00430489	0.0215983	0.199316	0.842585	1		0.010319	0.020901	0.49371	0.623035	1		-0.0342786	0.0202978	-1.68878	0.0956495	1
left thalamopremotor tract segment 5	-0.026497	0.0224359	-1.18101	0.24154	1		-0.00084117	0.0116686	-0.0720882	0.942734	1		0.000226067	0.014032	0.0161108	0.987191	1		0.00326642	0.0115011	0.28401	0.777229	1		-0.0706741	0.0522694	-1.35211	0.180631	1		left thalamopremotor tract segment 5	0.0161358	0.0154208	1.04636	0.298943	1		0.00533057	0.00800954	0.665528	0.50787	1		0.00541022	0.0139242	0.388548	0.698773	1		left thalamopremotor tract segment 5	0.481892	1.46925	0.327985	0.743888	1		left thalamopremotor tract segment 5	0.000392558	0.0110164	0.0356338	0.971674	1		-0.00429292	0.0192785	-0.222679	0.824425	1		-0.000558137	0.0223949	-0.0249225	0.980187	1		-0.004104	0.0205273	-0.199928	0.842108	1		-0.0255725	0.0176428	-1.44946	0.151613	1
left thalamopremotor tract segment 6	-0.0134919	0.0187309	-0.7203	0.473705	1		0.0077854	0.0130003	0.598863	0.55117	1		-0.00752635	0.014474	-0.51999	0.604688	1		0.00377255	0.0121319	0.31096	0.756742	1		-0.0411466	0.0415399	-0.990532	0.325278	1		left thalamopremotor tract segment 6	0.00413879	0.0130363	0.317481	0.75181	1		0.00380581	0.00820768	0.463689	0.644289	1		-0.00332214	0.0142712	-0.232786	0.816598	1		left thalamopremotor tract segment 6	-0.167141	1.32152	-0.126476	0.899712	1		left thalamopremotor tract segment 6	-0.00725041	0.012026	-0.602897	0.548498	1		-0.00535091	0.0201388	-0.265702	0.791239	1		-0.000205378	0.0239376	-0.00857975	0.993178	1		-0.00248066	0.0192307	-0.128995	0.897727	1		-0.00719914	0.0138932	-0.518176	0.605947	1
left thalamopremotor tract segment 7	0.00403357	0.0155367	0.259615	0.795912	1		0.0133696	0.0133566	1.00097	0.32024	1		-0.00688458	0.0151106	-0.455613	0.650059	1		-0.00455004	0.0138979	-0.327389	0.744337	1		-0.0081938	0.0342593	-0.23917	0.811663	1		left thalamopremotor tract segment 7	-0.00409795	0.0115869	-0.35367	0.724634	1		0.00704321	0.00849166	0.829427	0.409643	1		-0.000128424	0.0142527	-0.00901053	0.992836	1		left thalamopremotor tract segment 7	-0.470529	1.24478	-0.378001	0.706558	1		left thalamopremotor tract segment 7	-0.00833374	0.0117936	-0.706634	0.482106	1		-0.000289931	0.0199277	-0.0145492	0.988433	1		0.0161923	0.021644	0.748121	0.456858	1		0.00041056	0.0177926	0.0230748	0.981655	1		0.00654926	0.0118913	0.55076	0.583527	1
left thalamopremotor tract segment 8	0.00359333	0.0134099	0.267961	0.789507	1		0.00167723	0.0132197	0.126873	0.899399	1		-0.00403191	0.0136818	-0.294691	0.76909	1		-0.00556017	0.0123688	-0.449531	0.654418	1		-0.00395817	0.0293098	-0.135046	0.892958	1		left thalamopremotor tract segment 8	-0.000381029	0.00979668	-0.0388937	0.969084	1		0.000669047	0.00792621	0.0844095	0.932968	1		-0.000934712	0.0128938	-0.0724932	0.942413	1		left thalamopremotor tract segment 8	-0.693033	1.18509	-0.584791	0.560542	1		left thalamopremotor tract segment 8	-0.00676586	0.0102679	-0.658934	0.512069	1		-0.00573191	0.018444	-0.310773	0.756884	1		0.0164781	0.0204014	0.807694	0.421965	1		-0.00182271	0.0175133	-0.104076	0.917402	1		-0.0048848	0.00989991	-0.493418	0.62324	1
left thalamopremotor tract segment 9	0.00891818	0.0125275	0.711889	0.478866	1		-0.0138022	0.0144948	-0.952217	0.344217	1		0.0108849	0.0131672	0.826668	0.411195	1		0.00365381	0.0129115	0.282988	0.778009	1		0.0104578	0.0264956	0.3947	0.694247	1		left thalamopremotor tract segment 9	0.00245535	0.00878171	0.279598	0.780599	1		0.000171289	0.00857046	0.0199859	0.984111	1		0.0156611	0.0133711	1.17127	0.245406	1		left thalamopremotor tract segment 9	-0.792346	1.11249	-0.712227	0.478658	1		left thalamopremotor tract segment 9	0.00113229	0.00993776	0.113938	0.909608	1		-0.0151567	0.0194447	-0.77948	0.438287	1		0.00530049	0.0197642	0.268186	0.789334	1		-0.0308216	0.0170003	-1.813	0.0740585	1		-0.00266073	0.0083965	-0.316886	0.75226	1
left thalamopremotor tract segment 10	0.0117891	0.014175	0.831684	0.408376	1		-0.024528	0.0158729	-1.54527	0.126727	1		0.0174971	0.0135487	1.29142	0.200747	1		0.00592549	0.0131158	0.451782	0.652803	1		0.0153265	0.0299953	0.510964	0.610962	1		left thalamopremotor tract segment 10	0.00388281	0.0102891	0.377371	0.707023	1		-0.00044914	0.00960824	-0.0467453	0.962847	1		0.024695	0.0134569	1.83512	0.0706771	0.989479		left thalamopremotor tract segment 10	-0.607407	1.09976	-0.55231	0.582471	1		left thalamopremotor tract segment 10	0.00316656	0.0101281	0.312651	0.755462	1		-0.0241563	0.0191111	-1.264	0.210366	1		-0.00907	0.0190653	-0.475734	0.635724	1		-0.0480601	0.0205887	-2.3343	0.0224141	0.313797	*	-0.0038855	0.0103679	-0.374762	0.708954	1
left thalamopremotor tract segment 11	0.0182436	0.019498	0.935667	0.352616	1		-0.0303669	0.0126126	-2.40766	0.0186561	0.261185	*	0.00937788	0.0123608	0.758681	0.450554	1		0.00733013	0.0108011	0.678648	0.499567	1		0.0291839	0.0490123	0.59544	0.553442	1		left thalamopremotor tract segment 11	-0.000958442	0.0141635	-0.0676699	0.946239	1		-0.0110257	0.00938579	-1.17473	0.24403	1		0.00986993	0.0119955	0.822803	0.413375	1		left thalamopremotor tract segment 11	-0.695106	1.16507	-0.59662	0.552659	1		left thalamopremotor tract segment 11	-0.00663736	0.010039	-0.66116	0.510649	1		-0.0337954	0.0155751	-2.16983	0.0333673	0.467142	*	-0.0239182	0.0214221	-1.11652	0.267965	1		-0.0540031	0.019703	-2.74086	0.00774642	0.10845	*	-0.000544673	0.016601	-0.0328096	0.973919	1
left thalamopremotor tract segment 12	0.0505407	0.0258452	1.95552	0.054458	0.762412		-0.02711	0.0126818	-2.13771	0.0359842	0.503779	*	0.0108831	0.0136105	0.799611	0.426603	1		-0.00433439	0.0106279	-0.407832	0.684624	1		0.0827643	0.0689502	1.20035	0.233994	1		left thalamopremotor tract segment 12	-0.0235692	0.0164695	-1.43108	0.156794	1		-0.0118766	0.00803491	-1.47813	0.143796	1		0.0143891	0.0135001	1.06585	0.290101	1		left thalamopremotor tract segment 12	-1.24322	1.21247	-1.02536	0.308672	1		left thalamopremotor tract segment 12	-0.00368729	0.0101559	-0.363068	0.717633	1		-0.0227566	0.0189756	-1.19926	0.234416	1		-0.0280533	0.0185537	-1.512	0.134972	1		-0.0610567	0.0217968	-2.80117	0.00655607	0.0917849	*	0.0282715	0.0218493	1.29394	0.199881	1
left thalamopremotor tract segment 13	0.0656784	0.0283365	2.3178	0.0233465	0.326851	*	-0.0187677	0.0134501	-1.39536	0.167257	1		0.0136035	0.0171414	0.793604	0.43007	1		-0.019968	0.0106289	-1.87866	0.064397	0.901558		0.12735	0.0747071	1.70466	0.0926308	1		left thalamopremotor tract segment 13	-0.033626	0.0157461	-2.13551	0.0361699	0.506378	*	-0.00548117	0.00696491	-0.78697	0.433918	1		0.0192815	0.0172124	1.12021	0.266398	1		left thalamopremotor tract segment 13	-1.10295	1.21341	-0.908968	0.366442	1		left thalamopremotor tract segment 13	0.00576061	0.0117731	0.489302	0.626136	1		0.000718282	0.0182563	0.0393443	0.968726	1		-0.00554758	0.0178217	-0.311282	0.756499	1		-0.0511411	0.022445	-2.2785	0.0257073	0.359903	*	0.0460184	0.022933	2.00664	0.0485973	0.680362	*
left thalamopremotor tract segment 14	0.0596798	0.0265215	2.25024	0.0275332	0.385465	*	-0.0154675	0.0140142	-1.10371	0.273447	1		0.00719266	0.0178613	0.402696	0.688382	1		-0.0227687	0.0109603	-2.07739	0.0413841	0.579377	*	0.112659	0.0676713	1.6648	0.100361	1		left thalamopremotor tract segment 14	-0.0294489	0.0140103	-2.10194	0.0391068	0.547495	*	-0.00447708	0.00697954	-0.641457	0.523291	1		0.0214598	0.0203263	1.05576	0.294655	1		left thalamopremotor tract segment 14	-1.33813	1.2398	-1.07931	0.284102	1		left thalamopremotor tract segment 14	-0.000407652	0.0125762	-0.0324145	0.974232	1		-0.00366104	0.0207837	-0.17615	0.860678	1		-0.00174649	0.0192962	-0.0905095	0.928137	1		-0.0530949	0.0236405	-2.24593	0.0278216	0.389503	*	0.044128	0.020941	2.10726	0.0386284	0.540798	*
left thalamopremotor tract segment 15	0.0379958	0.0240645	1.57892	0.118801	1		-0.0132325	0.0132673	-0.997381	0.321967	1		0.00529189	0.0183492	0.2884	0.773881	1		-0.0128977	0.0118841	-1.08529	0.281466	1		0.0511525	0.0678027	0.754432	0.453085	1		left thalamopremotor tract segment 15	-0.00887325	0.0135873	-0.653054	0.515831	1		-0.000785028	0.00685998	-0.114436	0.909215	1		0.0194553	0.020143	0.965858	0.337394	1		left thalamopremotor tract segment 15	-1.93534	1.33856	-1.44584	0.152622	1		left thalamopremotor tract segment 15	-0.00119584	0.0146031	-0.0818898	0.934965	1		-0.0191838	0.0229688	-0.835212	0.4064	1		-0.00568728	0.0210914	-0.269649	0.788213	1		-0.0394429	0.0231979	-1.70028	0.0934549	1		0.0221775	0.0187848	1.18061	0.241697	1
left thalamopremotor tract segment 16	0.0298664	0.0236953	1.26044	0.211639	1		-0.0144199	0.01121	-1.28634	0.202504	1		0.00863554	0.0212873	0.405666	0.686208	1		0.00128322	0.0114146	0.112418	0.910809	1		0.0206213	0.0708741	0.290957	0.771932	1		left thalamopremotor tract segment 16	-0.000893245	0.0148598	-0.0601117	0.952236	1		0.0049341	0.00703973	0.700893	0.48566	1		0.0185807	0.0197687	0.939903	0.350454	1		left thalamopremotor tract segment 16	-2.58064	1.53605	-1.68005	0.0973426	1		left thalamopremotor tract segment 16	-0.00566309	0.0197129	-0.287278	0.774736	1		-0.0209138	0.0245107	-0.853251	0.39639	1		0.00145954	0.0218493	0.0668002	0.946929	1		-0.0330963	0.0218757	-1.51293	0.134737	1		0.0120929	0.0178839	0.676188	0.501118	1
left thalamopremotor tract segment 17	0.0116056	0.0238805	0.485989	0.628472	1		-0.0114698	0.0112062	-1.02352	0.309536	1		-0.00697606	0.026982	-0.258544	0.796735	1		0.00658962	0.0124778	0.528109	0.59907	1		-0.0305358	0.0760959	-0.401281	0.689419	1		left thalamopremotor tract segment 17	0.0117308	0.0177736	0.660013	0.511381	1		0.00363606	0.00931351	0.390407	0.697404	1		0.0114043	0.0214952	0.53055	0.597386	1		left thalamopremotor tract segment 17	-3.06741	1.7114	-1.79234	0.077338	1		left thalamopremotor tract segment 17	-0.025887	0.0270365	-0.957485	0.341572	1		-0.0302167	0.029265	-1.03252	0.305332	1		-0.0121102	0.030128	-0.401958	0.688922	1		-0.0345905	0.0206443	-1.67555	0.0982253	1		0.00187348	0.0170159	0.110102	0.912639	1
left thalamopremotor tract segment 18	-0.0149343	0.024298	-0.614633	0.540762	1		-0.00449474	0.0115892	-0.387839	0.699295	1		-0.0248607	0.0308301	-0.806379	0.422717	1		-0.00280975	0.0125456	-0.223964	0.823429	1		-0.0906696	0.075032	-1.20841	0.230898	1		left thalamopremotor tract segment 18	0.0257033	0.0193691	1.32703	0.188751	1		0.000985817	0.0106171	0.0928515	0.926283	1		0.00281868	0.022844	0.123388	0.902148	1		left thalamopremotor tract segment 18	-3.40145	1.83847	-1.85015	0.0684524	0.958333		left thalamopremotor tract segment 18	-0.0436728	0.0317311	-1.37634	0.173041	1		-0.0381862	0.0297623	-1.28304	0.20365	1		-0.0206024	0.0350636	-0.587572	0.558684	1		-0.0218485	0.01941	-1.12563	0.264113	1		-0.0103413	0.0164871	-0.627234	0.532518	1
right thalamopremotor tract segment 1	0.0139343	0.0153267	0.909154	0.366388	1		-0.00730858	0.0142467	-0.513001	0.609566	1		0.0198406	0.019378	1.02388	0.309419	1		-0.000176791	0.0122246	-0.0144619	0.988503	1		0.0475555	0.0426565	1.11485	0.268729	1		right thalamopremotor tract segment 1	-0.0159931	0.0126389	-1.26539	0.209929	1		-0.00264818	0.00747245	-0.354393	0.72411	1		0.00734948	0.0138951	0.528926	0.59853	1		right thalamopremotor tract segment 1	3.2137	1.64734	1.95084	0.0550798	0.771118		right thalamopremotor tract segment 1	0.0171232	0.0167723	1.02092	0.310808	1		0.00202792	0.0327269	0.0619648	0.950767	1		-0.0036547	0.0341614	-0.106983	0.915108	1		-0.00381192	0.0182183	-0.209236	0.834872	1		0.00900372	0.0116666	0.771752	0.442859	1
right thalamopremotor tract segment 2	0.00752714	0.0171687	0.438423	0.66243	1		-0.00475818	0.0134513	-0.353732	0.724603	1		0.0136067	0.0166219	0.818601	0.415792	1		-0.0038935	0.0125562	-0.310085	0.757418	1		0.0493072	0.0405271	1.21665	0.227825	1		right thalamopremotor tract segment 2	-0.0130994	0.0128217	-1.02166	0.31046	1		-0.00215594	0.00738467	-0.291948	0.77119	1		0.00509844	0.0129648	0.393253	0.695328	1		right thalamopremotor tract segment 2	2.9196	1.48871	1.96116	0.0538397	0.753756		right thalamopremotor tract segment 2	0.0166647	0.0131183	1.27035	0.208168	1		-0.00165713	0.0315661	-0.0524971	0.958282	1		-0.00597651	0.0284409	-0.210138	0.834171	1		0.000303735	0.0184341	0.0164768	0.986901	1		0.0062242	0.0129955	0.478951	0.633466	1
right thalamopremotor tract segment 3	-0.0206495	0.0216545	-0.953589	0.343573	1		-0.00707637	0.0126611	-0.558906	0.57801	1		0.00283444	0.0160457	0.176647	0.860295	1		0.00919715	0.0147028	0.625538	0.533652	1		-0.0202674	0.0454775	-0.445656	0.657221	1		right thalamopremotor tract segment 3	0.0094996	0.0159533	0.595462	0.553455	1		-0.00420018	0.00709197	-0.592244	0.555596	1		-0.00137	0.01285	-0.106615	0.915399	1		right thalamopremotor tract segment 3	2.1949	1.3272	1.65379	0.102649	1		right thalamopremotor tract segment 3	0.00449433	0.0100769	0.446001	0.656973	1		-0.0172172	0.0303638	-0.567032	0.572507	1		-0.0238304	0.0250091	-0.95287	0.343935	1		0.00983824	0.01841	0.534397	0.59476	1		-0.0181372	0.0165214	-1.0978	0.276053	1
right thalamopremotor tract segment 4	-0.0282903	0.0239627	-1.1806	0.241759	1		-0.00378755	0.0127053	-0.298107	0.766504	1		0.00512436	0.0152213	0.336658	0.737382	1		0.0194733	0.0151711	1.28358	0.203521	1		-0.0268036	0.0519765	-0.515687	0.607698	1		right thalamopremotor tract segment 4	0.022392	0.0177119	1.26423	0.210339	1		-0.00171948	0.00754098	-0.228019	0.820296	1		0.00235988	0.0123232	0.1915	0.848689	1		right thalamopremotor tract segment 4	1.07939	1.25004	0.86348	0.390823	1		right thalamopremotor tract segment 4	0.00365828	0.00977878	0.374105	0.709457	1		-0.0126056	0.0267142	-0.471868	0.638489	1		-0.0239074	0.0254826	-0.938183	0.351376	1		0.0126205	0.0190315	0.663135	0.509422	1		-0.023821	0.0186038	-1.28044	0.204618	1
right thalamopremotor tract segment 5	-0.012228	0.0229619	-0.532537	0.596041	1		0.00297353	0.0138394	0.214859	0.830502	1		0.0109949	0.0138929	0.791405	0.431381	1		-0.00552582	0.0157621	-0.350576	0.726959	1		0.0146395	0.0474904	0.308262	0.758799	1		right thalamopremotor tract segment 5	0.00783328	0.017698	0.442609	0.659413	1		0.00776069	0.00807753	0.960775	0.339973	1		0.0103413	0.0118379	0.873576	0.385336	1		right thalamopremotor tract segment 5	0.184838	1.27574	0.144887	0.885216	1		right thalamopremotor tract segment 5	0.0023411	0.0105057	0.22284	0.824309	1		-0.000861336	0.0203501	-0.0423258	0.966359	1		0.000326096	0.0247057	0.0131993	0.989506	1		0.00111622	0.019899	0.0560944	0.955426	1		-0.0102787	0.0180054	-0.570868	0.569917	1
right thalamopremotor tract segment 6	-0.00955195	0.0200721	-0.475883	0.63564	1		0.00672012	0.0121707	0.552155	0.582601	1		0.00135579	0.0142659	0.0950371	0.924557	1		-0.00250352	0.0132646	-0.188738	0.850844	1		0.0048254	0.0434893	0.110956	0.911969	1		right thalamopremotor tract segment 6	0.00907398	0.014504	0.625619	0.533599	1		0.0102934	0.0071118	1.44736	0.152259	1		0.00619603	0.0124007	0.49965	0.618888	1		right thalamopremotor tract segment 6	-0.308901	1.23482	-0.250158	0.803198	1		right thalamopremotor tract segment 6	0.000336661	0.0110252	0.0305354	0.975727	1		0.0140489	0.0162986	0.861972	0.391646	1		0.0113596	0.0213778	0.531373	0.596842	1		0.00492124	0.0194654	0.25282	0.801148	1		-0.0152913	0.0151179	-1.01147	0.315276	1
right thalamopremotor tract segment 7	-0.00750765	0.0157858	-0.475594	0.635844	1		0.0016624	0.0117583	0.141381	0.887975	1		0.00489385	0.01508	0.324526	0.746508	1		0.00246856	0.0148288	0.16647	0.868267	1		0.000282979	0.0337421	0.00838653	0.993332	1		right thalamopremotor tract segment 7	0.00564199	0.0117932	0.478412	0.633848	1		0.00385398	0.00704296	0.547209	0.585975	1		0.00801539	0.0132225	0.606194	0.546347	1		right thalamopremotor tract segment 7	-0.707111	1.25119	-0.565152	0.573778	1		right thalamopremotor tract segment 7	-0.00352759	0.0111316	-0.316899	0.752264	1		-0.00921332	0.019276	-0.477969	0.634161	1		-0.00859273	0.0211198	-0.406857	0.685354	1		0.00509529	0.0179403	0.284014	0.777238	1		-0.0110973	0.0113054	-0.981593	0.329681	1
right thalamopremotor tract segment 8	0.000176942	0.0143824	0.0123027	0.990219	1		-0.00786401	0.0117159	-0.671226	0.504286	1		0.00361457	0.0129211	0.279743	0.7805	1		-0.012045	0.0147747	-0.815247	0.417696	1		0.00909711	0.025596	0.355411	0.723351	1		right thalamopremotor tract segment 8	-0.0070355	0.010448	-0.673384	0.50292	1		0.000461436	0.00659819	0.0699337	0.944446	1		0.00985995	0.0120821	0.816077	0.417224	1		right thalamopremotor tract segment 8	-0.296461	1.20897	-0.245218	0.807005	1		right thalamopremotor tract segment 8	-0.00236842	0.0101475	-0.233399	0.816132	1		-0.0169152	0.0191459	-0.88349	0.379996	1		-0.0182193	0.0195795	-0.93053	0.355295	1		-0.0159287	0.0146612	-1.08646	0.281004	1		-0.00368586	0.0103186	-0.357203	0.722014	1
right thalamopremotor tract segment 9	0.0120925	0.0134982	0.895858	0.373399	1		-0.0071636	0.00993594	-0.720979	0.473323	1		0.0145313	0.0121602	1.19498	0.236126	1		-0.0129992	0.0138657	-0.937506	0.351722	1		0.0400394	0.0237842	1.68344	0.0967447	1		right thalamopremotor tract segment 9	-0.0113803	0.00960522	-1.1848	0.240104	1		0.0022049	0.00596671	0.369534	0.712845	1		0.014416	0.0116592	1.23645	0.220425	1		right thalamopremotor tract segment 9	-0.528032	1.15113	-0.458706	0.647866	1		right thalamopremotor tract segment 9	0.000869442	0.00880868	0.0987029	0.921656	1		-0.00561402	0.0182174	-0.308168	0.758869	1		0.00151696	0.0149989	0.101138	0.91973	1		-0.02622	0.0148808	-1.762	0.082435	1		0.00457105	0.0106144	0.430647	0.668048	1
right thalamopremotor tract segment 10	0.0342188	0.0158699	2.15621	0.0345053	0.483074	*	-0.00465739	0.00927601	-0.50209	0.61718	1		0.00774492	0.0128442	0.602989	0.548465	1		-0.0138556	0.0117741	-1.17679	0.243267	1		0.0633279	0.0329732	1.92059	0.0588576	0.824006		right thalamopremotor tract segment 10	-0.0248123	0.010963	-2.26327	0.0267224	0.374114	*	0.000201773	0.00590444	0.0341732	0.972836	1		0.00906447	0.0115838	0.782513	0.436553	1		right thalamopremotor tract segment 10	-1.15321	1.22218	-0.943567	0.348636	1		right thalamopremotor tract segment 10	-0.00305955	0.00924001	-0.33112	0.741543	1		-0.000653293	0.0217022	-0.0301026	0.976071	1		0.00695756	0.0174947	0.397695	0.692065	1		-0.0294785	0.0174672	-1.68765	0.0959299	1		0.022714	0.0127769	1.77774	0.0797905	1
right thalamopremotor tract segment 11	0.0495413	0.0215871	2.29495	0.024738	0.346332	*	-0.00207612	0.0117125	-0.177257	0.859818	1		0.0116381	0.0123027	0.945976	0.347415	1		-0.00732475	0.0113984	-0.642613	0.522575	1		0.120392	0.0527175	2.28371	0.0254262	0.355967	*	right thalamopremotor tract segment 11	-0.0340686	0.014327	-2.37792	0.020145	0.28203	*	0.00221317	0.00623051	0.355215	0.723496	1		0.0112104	0.0111413	1.0062	0.317783	1		right thalamopremotor tract segment 11	-1.58661	1.26153	-1.25769	0.212684	1		right thalamopremotor tract segment 11	0.00035029	0.00909388	0.0385194	0.969383	1		0.0289458	0.0226004	1.28077	0.204502	1		0.0127888	0.0179294	0.713282	0.478042	1		-0.0372193	0.0201092	-1.85086	0.0684093	0.957731		0.0430686	0.0190951	2.25547	0.0272317	0.381244	*
right thalamopremotor tract segment 12	0.0727976	0.0279539	2.6042	0.0112372	0.15732	*	0.00318383	0.0147618	0.21568	0.829864	1		0.0230633	0.0167687	1.37538	0.173399	1		-0.0168028	0.0141796	-1.185	0.240027	1		0.201817	0.07324	2.75556	0.00746305	0.104483	*	right thalamopremotor tract segment 12	-0.0487483	0.0169546	-2.87522	0.00534471	0.0748259	*	0.00767421	0.00802071	0.9568	0.341961	1		0.0204075	0.0156921	1.3005	0.197696	1		right thalamopremotor tract segment 12	-1.70463	1.21493	-1.40306	0.165018	1		right thalamopremotor tract segment 12	0.00356295	0.0114581	0.310955	0.756759	1		0.0473626	0.0257489	1.8394	0.0700971	0.98136		0.0194972	0.0193679	1.00667	0.31756	1		-0.0451136	0.0212798	-2.12001	0.0375514	0.52572	*	0.0621315	0.0243375	2.55291	0.0128652	0.180112	*
right thalamopremotor tract segment 13	0.0714676	0.0295888	2.41536	0.018334	0.256676	*	0.0024797	0.0126195	0.196498	0.84479	1		0.0509579	0.0192441	2.64798	0.00999799	0.139972	*	-0.0108506	0.0121088	-0.89609	0.373276	1		0.19771	0.0746854	2.64724	0.0100178	0.140249	*	right thalamopremotor tract segment 13	-0.0402544	0.0168282	-2.39208	0.019442	0.272188	*	0.0206179	0.00815901	2.52701	0.0137659	0.192722	*	0.0505112	0.0191625	2.63594	0.0103258	0.144561	*	right thalamopremotor tract segment 13	-1.96067	1.23973	-1.58153	0.118266	1		right thalamopremotor tract segment 13	0.0129898	0.013788	0.942112	0.349375	1		0.0209692	0.0245594	0.853816	0.39612	1		0.0400777	0.0225186	1.77976	0.0794554	1		-0.0514275	0.0216037	-2.3805	0.0200156	0.280218	*	0.0485327	0.0238746	2.03282	0.0458652	0.642112	*
right thalamopremotor tract segment 14	0.0526123	0.0284999	1.84605	0.0691132	0.967584		-0.00942708	0.00984739	-0.957318	0.341702	1		0.0635164	0.0180297	3.52288	0.000756441	0.0105902	**	-0.00143368	0.01113	-0.128812	0.897876	1		0.120506	0.0708244	1.70148	0.0932913	1		right thalamopremotor tract segment 14	-0.0189683	0.0165198	-1.14821	0.254789	1		0.0214942	0.00714057	3.01015	0.00362906	0.0508068	*	0.0624608	0.0195501	3.19491	0.00209839	0.0293774	**	right thalamopremotor tract segment 14	-2.14224	1.34489	-1.59288	0.115694	1		right thalamopremotor tract segment 14	0.017461	0.0131177	1.3311	0.187477	1		-0.010238	0.0213222	-0.480158	0.632612	1		0.048237	0.0241516	1.99726	0.0496858	0.695601	*	-0.0598911	0.0219749	-2.72543	0.0081061	0.113485	*	0.0247646	0.0215382	1.1498	0.25414	1
right thalamopremotor tract segment 15	0.00102824	0.0269882	0.0380996	0.969717	1		-0.00277091	0.00940951	-0.29448	0.769263	1		0.00372092	0.0183846	0.202393	0.840197	1		-0.00780414	0.0104832	-0.744442	0.459101	1		-0.0656195	0.0745397	-0.880328	0.381694	1		right thalamopremotor tract segment 15	0.00857121	0.0171472	0.499861	0.618741	1		0.0114859	0.00741093	1.54986	0.125684	1		0.0299981	0.0169006	1.77498	0.0802491	1		right thalamopremotor tract segment 15	-3.63499	1.60766	-2.26105	0.0268666	0.376132	*	right thalamopremotor tract segment 15	-0.0168043	0.0152878	-1.09919	0.27545	1		-0.0390385	0.0232266	-1.68077	0.0972659	1		0.0145213	0.0221494	0.655606	0.514227	1		-0.0390962	0.0209038	-1.87029	0.0656245	0.918744		0.0008114	0.0198245	0.0409291	0.967469	1
right thalamopremotor tract segment 16	-0.0249951	0.0253021	-0.987867	0.32662	1		0.00791053	0.00894538	0.884314	0.379554	1		-0.051763	0.0258674	-2.00109	0.0492615	0.689662	*	-0.0112186	0.0111965	-1.00197	0.31981	1		-0.158499	0.0790057	-2.00616	0.048704	0.681856	*	right thalamopremotor tract segment 16	0.0271473	0.0173412	1.56547	0.121982	1		0.0027974	0.009895	0.282708	0.778235	1		-0.0135489	0.0191429	-0.707777	0.481434	1		right thalamopremotor tract segment 16	-5.36328	2.02305	-2.65108	0.00991503	0.13881	*	right thalamopremotor tract segment 16	-0.0699832	0.0251187	-2.7861	0.0068594	0.0960315	*	-0.059236	0.0271973	-2.178	0.0327769	0.458876	*	-0.0253411	0.0288308	-0.878959	0.382431	1		-0.0311646	0.0192927	-1.61536	0.110732	1		-0.00462926	0.017636	-0.26249	0.793715	1
right thalamopremotor tract segment 17	-0.0416258	0.0214694	-1.93884	0.0565524	0.791734		0.011244	0.0104759	1.07331	0.286816	1		-0.0815223	0.0291186	-2.79966	0.00660593	0.092483	*	-0.00990447	0.011083	-0.893665	0.374563	1		-0.170928	0.0733557	-2.33012	0.0226882	0.317635	*	right thalamopremotor tract segment 17	0.0455338	0.0184301	2.47062	0.0159264	0.222969	*	-0.00636668	0.0112792	-0.564463	0.574244	1		-0.0341125	0.021209	-1.6084	0.11225	1		right thalamopremotor tract segment 17	-5.98637	2.22369	-2.69209	0.00887636	0.124269	*	right thalamopremotor tract segment 17	-0.0957252	0.0302541	-3.16405	0.00230266	0.0322373	**	-0.072045	0.0275796	-2.61226	0.0109991	0.153988	*	-0.0646286	0.0326025	-1.98232	0.0513697	0.719176		-0.0237216	0.0185376	-1.27964	0.204896	1		-0.017538	0.0140387	-1.24926	0.215731	1
right thalamopremotor tract segment 18	-0.0513992	0.0182718	-2.81304	0.00636446	0.0891024	*	0.0120372	0.01288	0.934561	0.353227	1		-0.0610054	0.0295515	-2.06437	0.0426896	0.597654	*	0.00600953	0.012424	0.483704	0.630106	1		-0.165317	0.0708049	-2.33483	0.0224257	0.313959	*	right thalamopremotor tract segment 18	0.0619592	0.0202224	3.06388	0.00310101	0.0434141	**	-0.00117076	0.0116745	-0.100284	0.920406	1		-0.0226599	0.0199596	-1.13529	0.260128	1		right thalamopremotor tract segment 18	-5.44591	2.3269	-2.34041	0.022118	0.309652	*	right thalamopremotor tract segment 18	-0.0794967	0.0311081	-2.5555	0.0127783	0.178896	*	-0.0682767	0.0252294	-2.70624	0.00854173	0.119584	*	-0.0533909	0.0325058	-1.64251	0.10497	1		-0.0189479	0.0178698	-1.06033	0.292639	1		-0.0327461	0.0133738	-2.44852	0.0168529	0.23594	*
left striatopremotor tract segment 1	0.0103383	0.0117658	0.878668	0.382545	1		-0.00173305	0.0119622	-0.144877	0.885218	1		0.00411862	0.0153869	0.267671	0.789728	1		-0.00679627	0.0120757	-0.562805	0.575341	1		0.0561764	0.0306258	1.83428	0.0708023	0.991232		left striatopremotor tract segment 1	-0.0148761	0.00919579	-1.61771	0.110159	1		-0.00235525	0.00857741	-0.274588	0.78443	1		-0.00084932	0.0122946	-0.0690807	0.94512	1		left striatopremotor tract segment 1	0.228987	1.49158	0.15352	0.878424	1		left striatopremotor tract segment 1	-0.0149766	0.0137298	-1.09081	0.279043	1		-0.00829244	0.0239678	-0.345982	0.730379	1		-0.00827896	0.0228873	-0.361726	0.718631	1		-0.0256164	0.0164557	-1.55668	0.123993	1		0.0158134	0.00925613	1.70843	0.0919254	1
left striatopremotor tract segment 2	0.0144724	0.0132874	1.08918	0.279758	1		-0.00221804	0.0113129	-0.196063	0.845121	1		0.00643292	0.0138879	0.463205	0.644634	1		-0.015188	0.0106944	-1.42018	0.159932	1		0.0600641	0.0338333	1.7753	0.0801344	1		left striatopremotor tract segment 2	-0.0195474	0.0101224	-1.93111	0.0574626	0.804477		-0.00241654	0.00817133	-0.295734	0.768296	1		-0.00142287	0.0115656	-0.123026	0.902434	1		left striatopremotor tract segment 2	0.216357	1.47208	0.146974	0.883569	1		left striatopremotor tract segment 2	-0.0117969	0.0114462	-1.03064	0.30621	1		-0.0192223	0.0242317	-0.793272	0.430262	1		-0.0010577	0.0225204	-0.0469661	0.962672	1		-0.023337	0.0166011	-1.40575	0.164159	1		0.0184222	0.0104314	1.76602	0.0816908	1
left striatopremotor tract segment 3	0.0166916	0.0150202	1.11127	0.2702	1		-0.00475347	0.0105308	-0.451387	0.653086	1		0.00698222	0.0121983	0.572392	0.568864	1		-0.0214901	0.0102159	-2.1036	0.0389573	0.545402	*	0.042727	0.0330492	1.29283	0.200261	1		left striatopremotor tract segment 3	-0.0196074	0.0114099	-1.71846	0.090071	1		-0.000645335	0.00744637	-0.0866645	0.931182	1		0.00228345	0.0115143	0.198314	0.843366	1		left striatopremotor tract segment 3	-0.030931	1.4277	-0.0216649	0.982776	1		left striatopremotor tract segment 3	-0.00900335	0.00986474	-0.91268	0.3645	1		-0.0300957	0.0224396	-1.34119	0.184134	1		-0.00557958	0.0189571	-0.294327	0.769367	1		-0.0154594	0.0166071	-0.930889	0.355065	1		0.0166873	0.0120603	1.38365	0.1708	1
left striatopremotor tract segment 4	0.017075	0.0159602	1.06985	0.28831	1		-0.0038685	0.0109528	-0.353196	0.724988	1		0.0132834	0.0119714	1.10959	0.270921	1		-0.018481	0.0113307	-1.63105	0.107307	1		0.0264572	0.0309616	0.854514	0.395694	1		left striatopremotor tract segment 4	-0.014819	0.0118708	-1.24836	0.216001	1		0.00493546	0.0077584	0.636144	0.526728	1		0.0127044	0.0123926	1.02516	0.308768	1		left striatopremotor tract segment 4	-0.120626	1.39163	-0.0866794	0.93117	1		left striatopremotor tract segment 4	-0.00146965	0.00965959	-0.152144	0.879505	1		-0.0296257	0.021559	-1.37417	0.173712	1		0.0104475	0.0187364	0.557604	0.578869	1		-0.0119336	0.0170663	-0.69925	0.48668	1		0.0115278	0.0123771	0.931378	0.354814	1
left striatopremotor tract segment 5	0.0164008	0.0166681	0.983967	0.328473	1		-0.00910959	0.0117672	-0.774153	0.441411	1		0.0220708	0.0119485	1.84716	0.0688911	0.964475		-0.0142068	0.0128737	-1.10355	0.273516	1		0.0277567	0.0338382	0.820278	0.414803	1		left striatopremotor tract segment 5	-0.0077629	0.0126548	-0.613437	0.541548	1		0.00482232	0.0081378	0.592582	0.555344	1		0.0219384	0.0125903	1.74249	0.0857535	1		left striatopremotor tract segment 5	0.0101865	1.38807	0.00733863	0.994165	1		left striatopremotor tract segment 5	0.00579575	0.0102691	0.564385	0.574271	1		-0.0265874	0.0203952	-1.30361	0.196579	1		0.0114711	0.0192055	0.597282	0.552219	1		-0.0194995	0.0167221	-1.1661	0.247478	1		0.00717267	0.0128136	0.559771	0.577398	1
left striatopremotor tract segment 6	0.0149239	0.0167693	0.889955	0.376496	1		-0.0146458	0.01245	-1.17637	0.243378	1		0.0205981	0.0124128	1.65942	0.101442	1		-0.00914693	0.0121	-0.755944	0.452184	1		0.0182229	0.0342457	0.532123	0.596302	1		left striatopremotor tract segment 6	-0.00254369	0.012424	-0.204739	0.838362	1		0.000759335	0.00879258	0.0863609	0.931423	1		0.0153796	0.0126178	1.21887	0.226926	1		left striatopremotor tract segment 6	0.256172	1.39851	0.183175	0.855182	1		left striatopremotor tract segment 6	0.00732884	0.0109806	0.667434	0.506658	1		-0.0183531	0.0199804	-0.918555	0.361438	1		0.00432768	0.0226668	0.190926	0.849128	1		-0.023294	0.0173226	-1.34472	0.182995	1		0.00272267	0.0125718	0.216569	0.829165	1
left striatopremotor tract segment 7	0.0149707	0.0146644	1.02089	0.310772	1		-0.0139882	0.0127174	-1.09993	0.275078	1		0.0176499	0.0127356	1.38587	0.170124	1		-0.00380866	0.0120465	-0.316164	0.752806	1		0.0126552	0.0313927	0.403125	0.688068	1		left striatopremotor tract segment 7	-0.00175079	0.0110781	-0.15804	0.874874	1		-0.00174246	0.00924708	-0.188433	0.851075	1		0.0121272	0.0129296	0.937941	0.351454	1		left striatopremotor tract segment 7	0.161116	1.41546	0.113826	0.909697	1		left striatopremotor tract segment 7	0.00807771	0.0113508	0.711642	0.479018	1		-0.00627686	0.020985	-0.299112	0.765728	1		0.00505132	0.0251918	0.200514	0.841652	1		-0.0262583	0.0173483	-1.5136	0.134566	1		0.00272121	0.0115164	0.236291	0.813888	1
left striatopremotor tract segment 8	0.00107934	0.0119903	0.0900177	0.928527	1		-0.00593198	0.0127573	-0.464988	0.643363	1		0.00608652	0.0123256	0.493809	0.622965	1		0.00387109	0.0119011	0.325272	0.745932	1		-0.000170397	0.0263176	-0.00647462	0.994852	1		left striatopremotor tract segment 8	0.000961532	0.00976431	0.0984742	0.921833	1		0.00214969	0.00927327	0.231816	0.817348	1		0.007224	0.0134186	0.538355	0.592015	1		left striatopremotor tract segment 8	-0.58055	1.34558	-0.43145	0.667448	1		left striatopremotor tract segment 8	-0.00161214	0.00933015	-0.172789	0.863309	1		-0.00725414	0.0182648	-0.397166	0.692436	1		-0.00222677	0.0214828	-0.103653	0.917737	1		-0.0240172	0.0171715	-1.39867	0.166265	1		-0.00278991	0.00990672	-0.281618	0.779056	1
left striatopremotor tract segment 9	-0.00297907	0.0117225	-0.254133	0.800127	1		-0.00326913	0.0134449	-0.243151	0.808589	1		0.00280782	0.0126511	0.221943	0.824996	1		0.0126018	0.011593	1.08702	0.280703	1		0.0118611	0.0245808	0.482536	0.630909	1		left striatopremotor tract segment 9	0.000556986	0.0103207	0.0539679	0.957112	1		0.00490529	0.00887578	0.552659	0.582232	1		0.00446433	0.013113	0.340451	0.734522	1		left striatopremotor tract segment 9	-0.926744	1.27191	-0.728627	0.468627	1		left striatopremotor tract segment 9	-0.0061226	0.00938106	-0.652655	0.516086	1		-0.0102243	0.0164474	-0.621635	0.536173	1		-0.00754698	0.0196356	-0.384352	0.701866	1		-0.0208472	0.0166754	-1.25018	0.215339	1		-0.00355044	0.00974839	-0.364208	0.716785	1
left striatopremotor tract segment 10	0.0195485	0.0122142	1.60048	0.113933	1		-0.0111779	0.0139855	-0.799251	0.426811	1		0.0102457	0.0139938	0.73216	0.466481	1		0.00982421	0.0115615	0.849733	0.39833	1		0.0415262	0.026371	1.57469	0.119773	1		left striatopremotor tract segment 10	-0.00956839	0.0104951	-0.911698	0.365013	1		0.000700158	0.00865594	0.0808875	0.935759	1		0.0128044	0.0134568	0.95152	0.344569	1		left striatopremotor tract segment 10	-0.910599	1.25951	-0.722976	0.47207	1		left striatopremotor tract segment 10	-0.00156149	0.0115633	-0.135039	0.892963	1		-0.00778904	0.0157241	-0.495356	0.621879	1		-0.00438124	0.0198325	-0.220912	0.825795	1		-0.0356608	0.0166061	-2.14745	0.0351724	0.492413	*	0.00872936	0.00920508	0.948319	0.346184	1
left striatopremotor tract segment 11	0.0272168	0.0127928	2.12752	0.0368513	0.515919	*	-0.0140318	0.0134743	-1.04137	0.301237	1		0.0156922	0.0138985	1.12905	0.262675	1		-0.00218241	0.011558	-0.188823	0.85077	1		0.0429334	0.0259903	1.6519	0.102972	1		left striatopremotor tract segment 11	-0.012466	0.00951506	-1.31013	0.194373	1		-0.00213493	0.00852091	-0.250552	0.802884	1		0.0148408	0.0132921	1.11652	0.267965	1		left striatopremotor tract segment 11	-0.583126	1.23533	-0.47204	0.638346	1		left striatopremotor tract segment 11	0.00117442	0.0119169	0.0985515	0.921772	1		-0.0143187	0.0153214	-0.934556	0.353185	1		0.000780082	0.0193215	0.0403738	0.967908	1		-0.042445	0.0172598	-2.45919	0.0163639	0.229095	*	0.0144886	0.00833477	1.73833	0.0864878	1
left striatopremotor tract segment 12	0.012694	0.0126824	1.00092	0.320264	1		-0.00870283	0.0130769	-0.665511	0.50788	1		0.00702906	0.0137093	0.512722	0.609737	1		-0.0109239	0.0109964	-0.993405	0.323886	1		0.0161374	0.0246267	0.655278	0.514406	1		left striatopremotor tract segment 12	-0.00359584	0.00908092	-0.395977	0.693309	1		0.000165756	0.00873689	0.018972	0.984917	1		0.00897827	0.0133251	0.673784	0.502636	1		left striatopremotor tract segment 12	-0.494807	1.19747	-0.413211	0.680697	1		left striatopremotor tract segment 12	-0.00541224	0.0119796	-0.451788	0.652799	1		-0.0165315	0.0159982	-1.03334	0.304952	1		0.00281879	0.0191773	0.146986	0.883559	1		-0.0320817	0.0167431	-1.91612	0.0593765	0.831271		0.0056506	0.00865469	0.652895	0.515933	1
left striatopremotor tract segment 13	0.00473958	0.012107	0.391474	0.696619	1		-0.00554088	0.0117653	-0.470949	0.639121	1		0.00160281	0.0133014	0.1205	0.904428	1		-0.0133514	0.0117074	-1.14042	0.257943	1		-0.0166987	0.0255101	-0.654591	0.514846	1		left striatopremotor tract segment 13	0.00179801	0.0090248	0.19923	0.842652	1		0.00313065	0.00859414	0.364277	0.716734	1		0.0076221	0.013308	0.572747	0.568625	1		left striatopremotor tract segment 13	-0.515146	1.18112	-0.436151	0.66405	1		left striatopremotor tract segment 13	-0.00654058	0.01075	-0.608425	0.544847	1		-0.0109759	0.0161495	-0.679647	0.498938	1		0.0091341	0.0186303	0.490282	0.625446	1		-0.0269085	0.0145743	-1.8463	0.0690175	0.966245		0.000667548	0.00891625	0.0748688	0.94053	1
left striatopremotor tract segment 14	0.000921899	0.0126051	0.0731368	0.941903	1		-0.00717017	0.0102169	-0.701798	0.485099	1		-0.00374702	0.0140828	-0.266071	0.790956	1		-0.011142	0.0115721	-0.96284	0.338896	1		-0.024941	0.0265709	-0.938659	0.351088	1		left striatopremotor tract segment 14	0.0047672	0.00940632	0.506808	0.61386	1		0.00193463	0.00839894	0.230343	0.818488	1		0.00418801	0.012933	0.323823	0.747024	1		left striatopremotor tract segment 14	-0.781705	1.22012	-0.640678	0.523795	1		left striatopremotor tract segment 14	-0.0155521	0.0124305	-1.25113	0.214994	1		-0.0199263	0.0158737	-1.2553	0.213485	1		-0.00506356	0.0190431	-0.265899	0.791087	1		-0.024726	0.0127523	-1.93894	0.056484	0.790776		-4.49712e-06	0.00965478	-0.000465793	0.99963	1
left striatopremotor tract segment 15	0.00679849	0.0129643	0.524401	0.601633	1		-0.0081062	0.0103611	-0.782371	0.436598	1		-0.00925062	0.0158126	-0.585017	0.560391	1		-0.0107678	0.0109574	-0.982698	0.329093	1		-0.00960255	0.0306179	-0.313625	0.754725	1		left striatopremotor tract segment 15	-0.0010975	0.00967255	-0.113465	0.909982	1		-0.00141163	0.00810093	-0.174256	0.86216	1		0.00121222	0.0128334	0.0944584	0.925011	1		left striatopremotor tract segment 15	-0.954711	1.30599	-0.731024	0.46717	1		left striatopremotor tract segment 15	-0.0218713	0.0156478	-1.39772	0.166548	1		-0.0261986	0.0178513	-1.4676	0.146628	1		-0.0150324	0.0206932	-0.726439	0.469958	1		-0.0254014	0.0126457	-2.0087	0.0483734	0.677227	*	0.00847861	0.010482	0.808872	0.421291	1
left striatopremotor tract segment 16	0.0129877	0.0126224	1.02894	0.306999	1		-0.00756195	0.010835	-0.697915	0.487509	1		-0.0100733	0.0165296	-0.609408	0.544199	1		-0.00819775	0.0104044	-0.787909	0.433373	1		0.00562104	0.0323084	0.173981	0.862376	1		left striatopremotor tract segment 16	-0.00488474	0.00916864	-0.532766	0.595859	1		-0.00133758	0.00830832	-0.160993	0.872556	1		0.00277383	0.0134772	0.205817	0.837523	1		left striatopremotor tract segment 16	-1.08701	1.40853	-0.771733	0.442834	1		left striatopremotor tract segment 16	-0.0218773	0.0171443	-1.27606	0.206092	1		-0.0208895	0.0194404	-1.07454	0.286218	1		-0.0169012	0.0219647	-0.769469	0.444167	1		-0.0304216	0.0133736	-2.27474	0.025944	0.363215	*	0.0118428	0.0100678	1.1763	0.243404	1
left striatopremotor tract segment 17	0.0126009	0.0126071	0.999503	0.320945	1		-0.00794256	0.0106178	-0.748041	0.456906	1		-0.0111219	0.0181185	-0.61384	0.541283	1		-0.00478205	0.0110506	-0.432743	0.666514	1		-0.00144439	0.0326321	-0.0442629	0.964819	1		left striatopremotor tract segment 17	-0.00431429	0.00948405	-0.4549	0.650569	1		-0.00318673	0.00854957	-0.372736	0.710455	1		-0.000188927	0.0144375	-0.0130859	0.989596	1		left striatopremotor tract segment 17	-1.19713	1.55069	-0.772	0.442677	1		left striatopremotor tract segment 17	-0.0204021	0.0190349	-1.07182	0.287429	1		-0.0189086	0.0192491	-0.982306	0.329284	1		-0.0107364	0.0240198	-0.446983	0.656248	1		-0.0350108	0.014952	-2.34155	0.0220148	0.308207	*	0.0104113	0.0101896	1.02175	0.310367	1
left striatopremotor tract segment 18	0.00833487	0.0120297	0.69286	0.490658	1		-0.00734258	0.010824	-0.678363	0.499747	1		-0.00796258	0.0196413	-0.4054	0.686403	1		0.00076838	0.0121594	0.0631925	0.949791	1		-0.0116263	0.0332459	-0.349707	0.727594	1		left striatopremotor tract segment 18	0.00123103	0.00964955	0.127574	0.898847	1		-0.00101513	0.00921124	-0.110206	0.912557	1		0.00379125	0.0147846	0.256432	0.798359	1		left striatopremotor tract segment 18	-1.5279	1.6549	-0.923259	0.358999	1		left striatopremotor tract segment 18	-0.0200335	0.0207416	-0.965863	0.337391	1		-0.0131399	0.0190248	-0.690671	0.492024	1		-0.00126458	0.0259127	-0.0488017	0.961214	1		-0.0376562	0.0185624	-2.02862	0.0462486	0.64748	*	0.00452394	0.0104486	0.43297	0.666349	1
right striatopremotor tract segment 1	-0.0247104	0.0173651	-1.42299	0.159118	1		0.0131014	0.0150837	0.868584	0.388001	1		-0.0449101	0.0211464	-2.12377	0.0371742	0.520438	*	-0.00357578	0.0137644	-0.259785	0.795782	1		-0.0963749	0.0449973	-2.14179	0.0356421	0.498989	*	right striatopremotor tract segment 1	0.0182931	0.0143207	1.27738	0.205628	1		0.000515414	0.00961874	0.0535844	0.957417	1		-0.0262534	0.0146406	-1.79319	0.0772017	1		right striatopremotor tract segment 1	-4.57189	1.42536	-3.20753	0.00200916	0.0281282	**	right striatopremotor tract segment 1	-0.074918	0.0219423	-3.41431	0.00106037	0.0148452	**	-0.0184504	0.024408	-0.755915	0.452201	1		-0.0321984	0.0328289	-0.980795	0.330024	1		-0.0356742	0.0192572	-1.85251	0.0681091	0.953527		-0.00440643	0.0141183	-0.312107	0.755874	1
right striatopremotor tract segment 2	-0.0165862	0.0168441	-0.984688	0.328121	1		0.0165141	0.0145591	1.13428	0.260494	1		-0.0346519	0.019745	-1.75497	0.0835788	1		0.00118975	0.0128332	0.0927087	0.926396	1		-0.056663	0.040352	-1.40422	0.164614	1		right striatopremotor tract segment 2	0.00451417	0.0130172	0.346785	0.729778	1		0.00358407	0.00944879	0.379316	0.705586	1		-0.0221381	0.015243	-1.45235	0.150809	1		right striatopremotor tract segment 2	-3.61462	1.35337	-2.67084	0.00937461	0.131245	*	right striatopremotor tract segment 2	-0.0566096	0.0215508	-2.6268	0.0105523	0.147732	*	-0.00704168	0.0226724	-0.310583	0.757027	1		-0.0238889	0.0317488	-0.752433	0.454278	1		-0.0242361	0.019564	-1.23881	0.219494	1		-0.00326596	0.0127518	-0.256117	0.798601	1
right striatopremotor tract segment 3	-0.0171089	0.0167356	-1.02231	0.310106	1		0.0161183	0.014502	1.11145	0.270123	1		-0.0265801	0.0191292	-1.3895	0.169022	1		-0.0013268	0.0128471	-0.103277	0.918035	1		-0.0568008	0.037212	-1.52641	0.13135	1		right striatopremotor tract segment 3	0.00294655	0.0125538	0.234714	0.815106	1		0.00433877	0.00946223	0.458536	0.647968	1		-0.0160787	0.0146545	-1.09718	0.276268	1		right striatopremotor tract segment 3	-2.84266	1.29143	-2.20118	0.0309754	0.433656	*	right striatopremotor tract segment 3	-0.0443501	0.0200453	-2.2125	0.0301496	0.422094	*	-0.0144865	0.0238032	-0.608595	0.544735	1		-0.0173365	0.0328989	-0.526964	0.599861	1		-0.0149883	0.0199311	-0.752004	0.454534	1		-0.00525531	0.011934	-0.440365	0.661011	1
right striatopremotor tract segment 4	-0.0207095	0.0169151	-1.22432	0.22488	1		0.00859137	0.0101907	0.843056	0.402028	1		-0.00937531	0.0178753	-0.524483	0.601576	1		0.00160214	0.0125925	0.12723	0.899118	1		-0.0415197	0.0344672	-1.20462	0.232352	1		right striatopremotor tract segment 4	0.00877373	0.0128486	0.682853	0.496922	1		0.00586066	0.00803523	0.729371	0.468174	1		-0.0034515	0.0137586	-0.250861	0.802646	1		right striatopremotor tract segment 4	-1.34517	1.23884	-1.08583	0.281227	1		right striatopremotor tract segment 4	-0.0231811	0.0180871	-1.28164	0.20414	1		-0.00923892	0.0245695	-0.376031	0.708015	1		0.00149248	0.0307273	0.0485717	0.961397	1		3.16862e-05	0.0169361	0.00187093	0.998512	1		-0.0109505	0.0124658	-0.878443	0.382667	1
right striatopremotor tract segment 5	-0.00895347	0.0159351	-0.56187	0.575974	1		0.00799387	0.00799333	1.00007	0.320674	1		-0.0019108	0.0149398	-0.1279	0.89859	1		0.00195615	0.0122943	0.15911	0.874034	1		-0.0237955	0.0280369	-0.848721	0.398889	1		right striatopremotor tract segment 5	0.00393184	0.0121691	0.323099	0.74757	1		0.00576311	0.00668275	0.862386	0.391379	1		0.00233584	0.0123271	0.189488	0.850251	1		right striatopremotor tract segment 5	-0.552003	1.15449	-0.478134	0.634024	1		right striatopremotor tract segment 5	-0.011343	0.0168073	-0.674887	0.50194	1		0.00247031	0.0218907	0.112848	0.91047	1		0.0110845	0.0266551	0.41585	0.678774	1		0.00408932	0.0135869	0.300974	0.764314	1		-0.0102128	0.0123218	-0.828837	0.409974	1
right striatopremotor tract segment 6	0.00166416	0.0141389	0.117701	0.906637	1		0.00485809	0.00827696	0.586941	0.559105	1		0.0033422	0.0121252	0.275642	0.783624	1		0.00852981	0.0122299	0.697455	0.487796	1		-0.00115707	0.026559	-0.043566	0.965373	1		right striatopremotor tract segment 6	0.00190153	0.0107148	0.177468	0.859646	1		0.00719544	0.00604994	1.18934	0.238268	1		0.00555301	0.0116297	0.477487	0.634482	1		right striatopremotor tract segment 6	0.115939	1.03491	0.112028	0.911117	1		right striatopremotor tract segment 6	0.000967591	0.0127414	0.075941	0.93968	1		0.0263596	0.0190441	1.38413	0.170653	1		0.00346587	0.0188525	0.183842	0.854662	1		0.000199262	0.0127758	0.0155968	0.9876	1		-0.00858798	0.0110645	-0.776173	0.440225	1
right striatopremotor tract segment 7	0.0160647	0.0138311	1.16149	0.249333	1		0.00157776	0.00940771	0.167709	0.867289	1		0.00687772	0.012424	0.553585	0.581602	1		0.00320931	0.0118885	0.269952	0.78798	1		0.0160949	0.024052	0.669172	0.505556	1		right striatopremotor tract segment 7	-0.0101187	0.00979529	-1.03301	0.305104	1		0.00421127	0.00569724	0.739178	0.462236	1		0.00895499	0.0117958	0.759169	0.450265	1		right striatopremotor tract segment 7	0.203709	1.00824	0.202044	0.84046	1		right striatopremotor tract segment 7	0.00989807	0.0100584	0.984058	0.328429	1		0.0354326	0.0136683	2.59233	0.0115663	0.161929	*	0.0139061	0.0141398	0.983474	0.328714	1		-0.00979513	0.0127153	-0.770342	0.443653	1		0.00277459	0.0102486	0.270728	0.787386	1
right striatopremotor tract segment 8	0.0119564	0.0131273	0.910801	0.365482	1		0.00158421	0.00896274	0.176755	0.860204	1		0.00456836	0.0135614	0.336866	0.737212	1		-0.00321632	0.0114116	-0.281846	0.778881	1		0.014142	0.0266739	0.530182	0.59764	1		right striatopremotor tract segment 8	-0.00990308	0.00982692	-1.00775	0.316996	1		0.00426669	0.00585423	0.728822	0.468508	1		0.0114013	0.0124333	0.916999	0.362248	1		right striatopremotor tract segment 8	0.274267	1.08014	0.253917	0.800293	1		right striatopremotor tract segment 8	0.00777919	0.0107456	0.723941	0.471481	1		0.0306789	0.012549	2.44472	0.0169805	0.237726	*	0.0160707	0.0159312	1.00876	0.316515	1		-0.0116415	0.0131729	-0.883747	0.379816	1		0.00370862	0.00957327	0.387393	0.699624	1
right striatopremotor tract segment 9	0.00437694	0.0151252	0.289381	0.773133	1		0.00150019	0.0102905	0.145784	0.884505	1		-0.00247512	0.0134629	-0.183847	0.854657	1		-0.000743068	0.0124112	-0.0598707	0.952427	1		0.00331782	0.030508	0.108752	0.913706	1		right striatopremotor tract segment 9	-0.00482021	0.0113458	-0.424844	0.672235	1		0.00657587	0.00600246	1.09553	0.276987	1		0.00436325	0.0125561	0.347501	0.729243	1		right striatopremotor tract segment 9	0.00537823	1.17906	0.00456147	0.996373	1		right striatopremotor tract segment 9	0.0012885	0.0101404	0.127066	0.899248	1		0.0326125	0.0149478	2.18175	0.0324396	0.454154	*	0.0193429	0.0175896	1.09968	0.275186	1		-0.0119011	0.0146065	-0.814781	0.417923	1		0.000752681	0.011543	0.0652067	0.948193	1
right striatopremotor tract segment 10	0.0103894	0.0144774	0.717634	0.475338	1		-0.000974874	0.0102346	-0.095253	0.924382	1		-0.00232516	0.0127914	-0.181776	0.856277	1		0.000147203	0.0124072	0.0118643	0.990567	1		0.0152053	0.0280137	0.54278	0.588981	1		right striatopremotor tract segment 10	-0.00844875	0.0111859	-0.755301	0.452567	1		0.000675739	0.00674286	0.100215	0.920456	1		0.00144021	0.0126984	0.113417	0.91002	1		right striatopremotor tract segment 10	-0.0481148	1.21961	-0.0394508	0.968642	1		right striatopremotor tract segment 10	-0.00282371	0.00975907	-0.289343	0.773163	1		0.0259697	0.0150144	1.72965	0.0880378	1		0.0134641	0.0192776	0.69843	0.487189	1		-0.0122119	0.0166193	-0.734805	0.464878	1		0.00295349	0.0115465	0.255791	0.798852	1
right striatopremotor tract segment 11	0.0190652	0.0128611	1.4824	0.14266	1		0.00384455	0.0101776	0.377745	0.706747	1		-0.00363983	0.0120318	-0.302518	0.763141	1		-0.012584	0.0123789	-1.01656	0.312812	1		0.0224311	0.0255581	0.877651	0.383094	1		right striatopremotor tract segment 11	-0.0177102	0.0108092	-1.63844	0.105755	1		-0.000962059	0.00726519	-0.13242	0.895026	1		-0.00254018	0.0120155	-0.211407	0.833175	1		right striatopremotor tract segment 11	-0.180626	1.26824	-0.142422	0.88715	1		right striatopremotor tract segment 11	-0.00758382	0.00909371	-0.833964	0.407098	1		0.0232288	0.0142997	1.62443	0.108716	1		0.0130933	0.0203385	0.643769	0.521799	1		-0.0146998	0.0153457	-0.957914	0.341357	1		0.0109276	0.0109383	0.999023	0.321176	1
right striatopremotor tract segment 12	0.0107228	0.0127103	0.843635	0.401707	1		0.00682819	0.0104706	0.652132	0.516422	1		-0.00333271	0.0124131	-0.268484	0.789105	1		-0.0201724	0.0123772	-1.6298	0.107573	1		0.0177332	0.0240854	0.736262	0.463997	1		right striatopremotor tract segment 12	-0.0152774	0.0109882	-1.39034	0.168767	1		0.000642972	0.00766681	0.0838643	0.9334	1		-0.00215405	0.0115769	-0.186065	0.852925	1		right striatopremotor tract segment 12	0.0143437	1.36964	0.0104726	0.991674	1		right striatopremotor tract segment 12	-0.00928778	0.0105096	-0.88374	0.379819	1		0.0157149	0.0173592	0.905279	0.368379	1		0.000622689	0.0217169	0.0286729	0.977206	1		-0.0109257	0.0160549	-0.680519	0.498389	1		0.00616137	0.0105925	0.581672	0.56263	1
right striatopremotor tract segment 13	-0.00704522	0.0132003	-0.533716	0.595205	1		0.00689391	0.0112471	0.612952	0.541867	1		-0.00564872	0.0126445	-0.446734	0.656427	1		-0.0111475	0.0135643	-0.821823	0.413929	1		-0.000478501	0.0228718	-0.020921	0.983367	1		right striatopremotor tract segment 13	-0.000279175	0.0112472	-0.0248218	0.980267	1		-0.00121504	0.00768807	-0.158042	0.874872	1		-0.00566862	0.0112891	-0.502131	0.617129	1		right striatopremotor tract segment 13	0.12245	1.42521	0.0859174	0.931774	1		right striatopremotor tract segment 13	-0.00841925	0.010651	-0.790467	0.431887	1		0.0116524	0.0208838	0.557963	0.578625	1		-0.00631095	0.0223915	-0.281845	0.778882	1		-0.00107263	0.0163182	-0.0657321	0.947776	1		-0.00583861	0.0106019	-0.550712	0.58356	1
right striatopremotor tract segment 14	-0.0123395	0.0156819	-0.786864	0.43398	1		0.00489329	0.0123471	0.396312	0.693064	1		0.00284854	0.0131137	0.217219	0.828661	1		-0.00575158	0.0130588	-0.440437	0.660959	1		-0.000855391	0.0256912	-0.0332951	0.973533	1		right striatopremotor tract segment 14	-0.000743028	0.0121511	-0.0611492	0.951412	1		0.00153609	0.00820127	0.187299	0.85196	1		-0.000896189	0.010874	-0.0824156	0.934548	1		right striatopremotor tract segment 14	0.596615	1.51447	0.393944	0.694803	1		right striatopremotor tract segment 14	-0.000350913	0.0124118	-0.0282726	0.977524	1		0.0166378	0.0254575	0.653551	0.515512	1		0.000886907	0.0251838	0.0352173	0.972005	1		0.0014274	0.0172349	0.08282	0.934228	1		-0.0078107	0.0119372	-0.654316	0.515022	1
right striatopremotor tract segment 15	-0.0138828	0.017542	-0.791403	0.431345	1		-0.00433642	0.0131446	-0.329903	0.742445	1		0.0037233	0.0138172	0.269468	0.788351	1		-0.00386121	0.0132231	-0.292005	0.771135	1		-0.00363198	0.0317524	-0.114384	0.909256	1		right striatopremotor tract segment 15	0.00566531	0.0133741	0.423605	0.673135	1		-0.00581558	0.00813404	-0.714969	0.476973	1		-0.0020619	0.010789	-0.191111	0.848984	1		right striatopremotor tract segment 15	0.893459	1.59138	0.561437	0.576267	1		right striatopremotor tract segment 15	0.000624535	0.0123295	0.0506537	0.959744	1		0.00165978	0.0265586	0.062495	0.950344	1		-0.0233444	0.0253213	-0.921929	0.359688	1		0.000903727	0.0179122	0.050453	0.959903	1		-0.0083283	0.0127529	-0.65305	0.515833	1
right striatopremotor tract segment 16	-0.00150042	0.0188365	-0.0796548	0.936736	1		-0.0102173	0.0132333	-0.772087	0.442625	1		0.00340597	0.0135294	0.251746	0.801964	1		-0.0101128	0.0133266	-0.758847	0.450456	1		0.00189701	0.0353299	0.0536943	0.95733	1		right striatopremotor tract segment 16	-0.000704252	0.0141152	-0.0498931	0.960348	1		-0.00986059	0.00848292	-1.16241	0.248963	1		0.000662694	0.0105899	0.0625778	0.950279	1		right striatopremotor tract segment 16	1.19905	1.64315	0.729726	0.467958	1		right striatopremotor tract segment 16	0.00189406	0.0125879	0.150467	0.880823	1		-0.0135631	0.0277306	-0.489101	0.626278	1		-0.0302454	0.0261109	-1.15834	0.250605	1		-0.0091044	0.0191894	-0.474449	0.636636	1		-3.4304e-05	0.0144667	-0.00237124	0.998115	1
right striatopremotor tract segment 17	0.00777206	0.0195443	0.397663	0.692072	1		-0.0156475	0.0135244	-1.15698	0.251158	1		0.0173264	0.0144553	1.19862	0.234662	1		-0.00896065	0.012645	-0.708631	0.480874	1		0.0269672	0.0357019	0.755344	0.452541	1		right striatopremotor tract segment 17	-0.00199466	0.0142752	-0.139729	0.889269	1		-0.00666289	0.00904075	-0.736984	0.463561	1		0.00901703	0.0111608	0.807922	0.421834	1		right striatopremotor tract segment 17	1.49093	1.67855	0.888225	0.377419	1		right striatopremotor tract segment 17	0.0116118	0.0136109	0.853124	0.39646	1		-0.0138514	0.0279773	-0.495096	0.622061	1		-0.021964	0.0285241	-0.770018	0.443844	1		-0.00928552	0.0209945	-0.442283	0.659629	1		0.00535722	0.015099	0.354805	0.723787	1
right striatopremotor tract segment 18	0.00781982	0.0185455	0.421656	0.67455	1		-0.015933	0.0146194	-1.08985	0.279465	1		0.0265197	0.0174934	1.51598	0.133963	1		-0.00370533	0.0126483	-0.292951	0.770414	1		0.0466408	0.035648	1.30837	0.194968	1		right striatopremotor tract segment 18	-0.0026883	0.0134533	-0.199825	0.842189	1		-0.0035409	0.00944693	-0.37482	0.708911	1		0.0144869	0.0124849	1.16036	0.24979	1		right striatopremotor tract segment 18	1.89751	1.72306	1.10125	0.274509	1		right striatopremotor tract segment 18	0.016678	0.0169885	0.981722	0.329571	1		-0.0114108	0.0287328	-0.397133	0.692461	1		-0.0134964	0.0316175	-0.426866	0.670769	1		-0.01255	0.020708	-0.606046	0.546417	1		0.00152509	0.0146731	0.103937	0.917512	1
Tremor vs controls																															Tremor vs controls																			Tremor vs controls							Tremor vs controls
tract	FA						MD						MK						AK						RK						tract	ODI						FWF						NDI						tract	SH 0 order, b=6000						tract	F						Da						De parallel						De perpendicular						p2
	estimate	std.error	statistic	p.value			estimate	std.error	statistic	p.value			estimate	std.error	statistic	p.value			estimate	std.error	statistic	p.value			estimate	std.error	statistic	p.value				estimate	std.error	statistic	p.value	corrected p value		estimate	std.error	statistic	p.value	corrected p value		estimate	std.error	statistic	p.value	corrected p value			estimate	std.error	statistic	p.value				estimate	std.error	statistic	p.value			estimate	std.error	statistic	p.value			estimate	std.error	statistic	p.value			estimate	std.error	statistic	p.value			estimate	std.error	statistic	p.value
left anterior thalamic radiation segment 1	-0.0185788	0.0143131	-1.29802	0.202103	1		-0.0128003	0.0194049	-0.659643	0.513461	1		-0.0119017	0.0237924	-0.50023	0.619798	1		0.0197374	0.0161877	1.21929	0.23025	1		-0.0489067	0.0396252	-1.23423	0.224695	1		left anterior thalamic radiation segment 1	0.0245175	0.0148398	1.65214	0.106746	1		-0.00263316	0.0132663	-0.198485	0.843724	1		-0.00521857	0.0285776	-0.182611	0.856074	1		left anterior thalamic radiation segment 1	-0.959147	2.57815	-0.372029	0.711938	1		left anterior thalamic radiation segment 1	-0.0392748	0.0244813	-1.60428	0.116933	1		-0.0410702	0.0303849	-1.35166	0.184475	1		-0.0318161	0.0341256	-0.932324	0.357055	1		-0.0501199	0.0284034	-1.76457	0.0856726	1		-0.00827068	0.00992548	-0.833277	0.409895	1
left anterior thalamic radiation segment 2	-0.0174446	0.0130382	-1.33796	0.188862	1		-0.0138759	0.0206076	-0.673337	0.504808	1		-0.00109431	0.0198716	-0.055069	0.956372	1		0.0210298	0.0153956	1.36596	0.179983	1		-0.028028	0.0295862	-0.947335	0.349454	1		left anterior thalamic radiation segment 2	0.0219579	0.0112213	1.95681	0.0577472	0.808461		0.000618002	0.0127297	0.0485482	0.961534	1		0.00291824	0.026874	0.10859	0.914099	1		left anterior thalamic radiation segment 2	-0.490638	2.46966	-0.198666	0.843583	1		left anterior thalamic radiation segment 2	-0.0313334	0.0204552	-1.53181	0.133854	1		-0.0383654	0.0255117	-1.50383	0.14089	1		-0.0248748	0.0281692	-0.883052	0.382761	1		-0.0484593	0.0302117	-1.60399	0.116996	1		-0.0100896	0.00811588	-1.2432	0.221411	1
left anterior thalamic radiation segment 3	0.0012808	0.0128427	0.0997295	0.921083	1		-0.0205081	0.021325	-0.961693	0.342284	1		0.0109703	0.0187712	0.584421	0.562391	1		0.0123039	0.0146924	0.837434	0.407585	1		0.000262408	0.0259776	0.0101013	0.991993	1		left anterior thalamic radiation segment 3	0.00749092	0.00789998	0.94822	0.349009	1		-1.85427e-05	0.0117546	-0.00157748	0.99875	1		0.011759	0.0241286	0.487349	0.628811	1		left anterior thalamic radiation segment 3	0.235598	2.49586	0.0943956	0.925291	1		left anterior thalamic radiation segment 3	-0.0215543	0.0179204	-1.20278	0.236504	1		-0.0443292	0.0232753	-1.90455	0.0644285	0.901998		-0.0176454	0.0248248	-0.710799	0.481549	1		-0.0565191	0.0302032	-1.8713	0.069018	0.966252		0.00315327	0.00792445	0.397917	0.692918	1
left anterior thalamic radiation segment 4	0.0186962	0.0165289	1.13112	0.265092	1		-0.0233317	0.0258414	-0.902884	0.372275	1		0.0266928	0.0215898	1.23636	0.223912	1		0.00490945	0.0148977	0.329545	0.743553	1		0.038927	0.0281177	1.38443	0.174303	1		left anterior thalamic radiation segment 4	-0.00638386	0.00899931	-0.709372	0.482424	1		0.00189356	0.0132256	0.143174	0.886909	1		0.0225234	0.0282583	0.797055	0.430371	1		left anterior thalamic radiation segment 4	0.957248	2.63894	0.36274	0.718809	1		left anterior thalamic radiation segment 4	0.0025165	0.0171074	0.1471	0.883831	1		-0.0298359	0.0212723	-1.40257	0.168862	1		0.00434813	0.0282504	0.153914	0.878492	1		-0.0605476	0.0326504	-1.85442	0.0714515	1		0.00719972	0.0101025	0.712669	0.480404	1
left anterior thalamic radiation segment 5	0.0264408	0.0204549	1.29264	0.203941	1		-0.0254187	0.0220083	-1.15496	0.255318	1		0.034492	0.0209999	1.64248	0.108741	1		0.0178106	0.0132232	1.34692	0.185984	1		0.0701693	0.0362608	1.93513	0.0604429	0.846201		left anterior thalamic radiation segment 5	-0.00544182	0.0120651	-0.451038	0.654526	1		0.00223923	0.0118263	0.189344	0.850831	1		0.0348128	0.0276345	1.25976	0.215439	1		left anterior thalamic radiation segment 5	0.71631	2.51809	0.284466	0.777598	1		left anterior thalamic radiation segment 5	0.0145822	0.0157316	0.926936	0.35981	1		-0.00779221	0.0186752	-0.417248	0.678845	1		-0.00557608	0.023757	-0.234713	0.815691	1		-0.0631216	0.0292542	-2.15769	0.0373379	0.522731	*	0.0142778	0.0145322	0.982496	0.33207	1
left anterior thalamic radiation segment 6	0.0245884	0.0190696	1.28941	0.20505	1		-0.0123438	0.0236261	-0.522464	0.60438	1		0.0305725	0.022622	1.35145	0.184543	1		0.0203779	0.014572	1.39843	0.170092	1		0.102571	0.0496324	2.06661	0.0456346	0.638885	*	left anterior thalamic radiation segment 6	-0.0121467	0.0111205	-1.09228	0.281588	1		0.0072541	0.0111105	0.652904	0.517749	1		0.0243319	0.0285174	0.85323	0.398878	1		left anterior thalamic radiation segment 6	0.319086	2.12884	0.149887	0.881646	1		left anterior thalamic radiation segment 6	0.00262876	0.0156781	0.167671	0.867731	1		-0.00704211	0.0206424	-0.341148	0.734872	1		-0.00144677	0.0253329	-0.0571102	0.954757	1		-0.0537784	0.0275633	-1.95109	0.0584479	0.818271		0.0222764	0.0143675	1.55047	0.129318	1
left anterior thalamic radiation segment 7	0.0073262	0.0213316	0.343443	0.733158	1		0.0114994	0.0263483	0.436438	0.664989	1		0.007023	0.0204245	0.343852	0.732853	1		0.00663858	0.0185056	0.358733	0.72178	1		0.0566075	0.0439383	1.28834	0.205417	1		left anterior thalamic radiation segment 7	-0.00974827	0.0130988	-0.744213	0.461325	1		0.00727868	0.0124708	0.58366	0.562898	1		-0.00650143	0.0237673	-0.273545	0.785916	1		left anterior thalamic radiation segment 7	0.0341409	1.64499	0.0207545	0.98355	1		left anterior thalamic radiation segment 7	-0.0205105	0.0137898	-1.48736	0.14517	1		-0.00374733	0.0283646	-0.132113	0.895592	1		-0.00600131	0.0315402	-0.190275	0.850107	1		-0.0206235	0.0333231	-0.618894	0.539679	1		0.0156797	0.0165012	0.950211	0.34801	1
left anterior thalamic radiation segment 8	0.00404942	0.0187045	0.216494	0.829761	1		0.0212282	0.0268484	0.790671	0.434043	1		-0.027081	0.0158234	-1.71145	0.0951503	1		-0.00572107	0.01875	-0.305125	0.761936	1		-0.0227402	0.0333831	-0.681189	0.499882	1		left anterior thalamic radiation segment 8	-0.00521802	0.0107243	-0.486559	0.629365	1		-2.79222e-05	0.0151486	-0.00184322	0.998539	1		-0.020391	0.0188217	-1.08338	0.285468	1		left anterior thalamic radiation segment 8	0.26145	1.45886	0.179215	0.858721	1		left anterior thalamic radiation segment 8	-0.0203609	0.0109842	-1.85365	0.0715643	1		0.00638568	0.0295556	0.216057	0.830099	1		-0.0169071	0.0370452	-0.456391	0.650707	1		-0.00153773	0.0294815	-0.0521592	0.958675	1		0.00884101	0.0134523	0.657211	0.515007	1
left anterior thalamic radiation segment 9	-0.000673956	0.015079	-0.0446949	0.964585	1		0.0128252	0.0220348	0.58204	0.563977	1		-0.0155596	0.0160808	-0.96759	0.339368	1		-0.0219795	0.0143931	-1.52709	0.135021	1		-0.0356113	0.0304611	-1.16908	0.249654	1		left anterior thalamic radiation segment 9	-0.000642041	0.00699967	-0.0917244	0.927399	1		0.00206092	0.0137749	0.149614	0.88186	1		-0.0130093	0.0180056	-0.722515	0.474401	1		left anterior thalamic radiation segment 9	1.02366	1.43504	0.713332	0.479999	1		left anterior thalamic radiation segment 9	-0.00507704	0.0148844	-0.341099	0.734908	1		0.00819478	0.023876	0.343222	0.733323	1		0.0232275	0.0288557	0.804951	0.425856	1		0.00791402	0.0234871	0.336951	0.738008	1		-0.00180563	0.00840372	-0.214861	0.831025	1
left anterior thalamic radiation segment 10	-0.00885163	0.0148518	-0.595996	0.554712	1		0.0101086	0.0214845	0.470504	0.640685	1		0.00065534	0.0192877	0.0339771	0.973073	1		-0.016628	0.0111446	-1.49203	0.143949	1		-0.0422095	0.0391201	-1.07897	0.287402	1		left anterior thalamic radiation segment 10	0.00549326	0.00685204	0.801696	0.427714	1		0.00805659	0.0172069	0.468219	0.642302	1		-0.00826527	0.0210261	-0.393097	0.696445	1		left anterior thalamic radiation segment 10	1.58866	1.1973	1.32687	0.192471	1		left anterior thalamic radiation segment 10	0.00441187	0.0167406	0.263543	0.793556	1		0.0218989	0.0281775	0.777178	0.441865	1		0.0695227	0.0393487	1.76684	0.0852872	1		0.00886683	0.0180454	0.491363	0.625996	1		-0.0204112	0.00876306	-2.32924	0.0252621	0.35367	*
left anterior thalamic radiation segment 11	-0.0284901	0.0175625	-1.62221	0.113028	1		0.0241387	0.0171689	1.40596	0.167861	1		-0.0215565	0.0214458	-1.00516	0.321176	1		-0.0203494	0.0111101	-1.83161	0.0748577	1		-0.111961	0.0499031	-2.24358	0.0307673	0.430742	*	left anterior thalamic radiation segment 11	0.00570427	0.00811123	0.703256	0.486183	1		0.0149347	0.0141539	1.05517	0.29801	1		-0.0160796	0.0213686	-0.75249	0.456393	1		left anterior thalamic radiation segment 11	1.61512	1.06902	1.51084	0.139101	1		left anterior thalamic radiation segment 11	-0.00688288	0.0194037	-0.35472	0.724761	1		0.0296613	0.0241693	1.22723	0.227286	1		0.0584352	0.0374346	1.561	0.126816	1		0.0200541	0.0192582	1.04133	0.304304	1		-0.0245062	0.0117175	-2.09143	0.043227	0.605178	*
left anterior thalamic radiation segment 12	-0.0313153	0.0166907	-1.87621	0.0683226	0.956516		0.0291607	0.0129457	2.25254	0.0301447	0.422026	*	-0.0491033	0.0247255	-1.98594	0.0542894	0.760052		-0.020751	0.0134806	-1.53932	0.132012	1		-0.16063	0.0644546	-2.49215	0.0171758	0.240462	*	left anterior thalamic radiation segment 12	0.00247434	0.00871388	0.283954	0.777987	1		0.0128788	0.0127384	1.01102	0.318402	1		-0.0420793	0.0253433	-1.66037	0.10507	1		left anterior thalamic radiation segment 12	1.82493	1.07936	1.69076	0.0990709	1		left anterior thalamic radiation segment 12	-0.0263901	0.0183274	-1.43993	0.158077	1		0.0363236	0.0200988	1.80725	0.0786452	1		0.0217536	0.0328115	0.662989	0.51134	1		0.0119742	0.0178252	0.671755	0.505803	1		-0.0171222	0.0139924	-1.22368	0.228608	1
left anterior thalamic radiation segment 13	-0.0352589	0.0176859	-1.99361	0.0534086	0.74772		0.0202964	0.0115734	1.75372	0.0875426	1		-0.0366332	0.023171	-1.58099	0.122169	1		0.00650834	0.0131428	0.495203	0.623309	1		-0.107545	0.0748653	-1.43651	0.15904	1		left anterior thalamic radiation segment 13	0.00991592	0.00915637	1.08295	0.285654	1		0.00694952	0.0101797	0.682682	0.498948	1		-0.034105	0.020786	-1.64077	0.109098	1		left anterior thalamic radiation segment 13	1.86304	1.19015	1.56537	0.125786	1		left anterior thalamic radiation segment 13	-0.0180487	0.0124951	-1.44446	0.156804	1		0.0274743	0.0243652	1.12761	0.266555	1		0.00953324	0.0221177	0.431022	0.668888	1		0.0223892	0.0175913	1.27274	0.210842	1		-0.0262701	0.0160342	-1.63837	0.109599	1
left anterior thalamic radiation segment 14	-0.00817919	0.0151711	-0.539129	0.592943	1		-0.00424486	0.012532	-0.338723	0.736683	1		-0.0180477	0.0175092	-1.03075	0.309172	1		0.0212067	0.0140058	1.51414	0.138264	1		-0.0299193	0.0464142	-0.644615	0.523049	1		left anterior thalamic radiation segment 14	0.00022637	0.00860835	0.0262966	0.979158	1		-0.0158372	0.0109077	-1.45193	0.154729	1		-0.0266111	0.0173742	-1.53164	0.133894	1		left anterior thalamic radiation segment 14	2.20684	1.21384	1.81807	0.0769441	1		left anterior thalamic radiation segment 14	0.00528547	0.0127892	0.413275	0.681728	1		0.014667	0.0227537	0.644595	0.523062	1		-0.0322334	0.0248565	-1.29678	0.202527	1		0.0125955	0.018549	0.679039	0.501229	1		-0.00958764	0.0147993	-0.647845	0.520981	1
left anterior thalamic radiation segment 15	-0.00734899	0.014004	-0.524779	0.602785	1		0.00892781	0.0111416	0.801304	0.427938	1		0.00446169	0.0152909	0.291786	0.772037	1		0.00729985	0.0105168	0.694111	0.491834	1		0.0109274	0.0283061	0.386046	0.701616	1		left anterior thalamic radiation segment 15	0.00205652	0.00814368	0.252529	0.801993	1		0.00396387	0.00865764	0.457846	0.64967	1		-0.00392003	0.0195216	-0.200805	0.841922	1		left anterior thalamic radiation segment 15	2.72321	1.23161	2.21109	0.0331207	0.46369	*	left anterior thalamic radiation segment 15	0.0290503	0.0177549	1.63619	0.110058	1		0.0371403	0.0172878	2.14836	0.0381222	0.53371	*	0.0150751	0.0181212	0.831908	0.410658	1		0.0239078	0.0159843	1.4957	0.14299	1		-0.0182422	0.00885166	-2.06088	0.0462063	0.646888	*
left anterior thalamic radiation segment 16	-0.00581654	0.00890615	-0.653093	0.517629	1		0.020761	0.010903	1.90415	0.0644827	0.902758		0.0352147	0.0171816	2.04956	0.0473555	0.662977	*	-0.00673697	0.0141089	-0.477499	0.635742	1		0.0621102	0.0312172	1.98962	0.0538655	0.754117		left anterior thalamic radiation segment 16	-0.00834386	0.00989817	-0.84297	0.40452	1		0.0171105	0.00868909	1.96919	0.0562544	0.787561		0.00361437	0.0170041	0.212559	0.832807	1		left anterior thalamic radiation segment 16	3.06028	1.30735	2.34083	0.0245896	0.344254	*	left anterior thalamic radiation segment 16	0.0412618	0.0183184	2.25248	0.0301491	0.422088	*	0.0460101	0.0173629	2.64991	0.011669	0.163366	*	0.0671935	0.0250374	2.68372	0.0107242	0.150139	*	0.0341583	0.0144444	2.36481	0.0232487	0.325482	*	-0.0124004	0.00821314	-1.50983	0.139359	1
left anterior thalamic radiation segment 17	0.00375027	0.0100055	0.374822	0.709877	1		0.0160598	0.00984212	1.63174	0.110996	1		0.0388276	0.0195539	1.98567	0.0543205	0.760487		0.00279321	0.0146765	0.190318	0.850073	1		0.0664546	0.0349083	1.90369	0.0645444	0.903621		left anterior thalamic radiation segment 17	-0.0134747	0.0124644	-1.08106	0.286486	1		0.0137214	0.00835428	1.64244	0.10875	1		0.00619603	0.0152711	0.405737	0.687212	1		left anterior thalamic radiation segment 17	2.9865	1.39556	2.14	0.0388362	0.543707	*	left anterior thalamic radiation segment 17	0.0447562	0.0208425	2.14736	0.038207	0.534898	*	0.0434097	0.0204936	2.11821	0.0407552	0.570573	*	0.0603054	0.0272458	2.21338	0.0329495	0.461293	*	0.0385892	0.0147005	2.62502	0.012413	0.173781	*	-0.00318256	0.00651115	-0.488787	0.627802	1
left anterior thalamic radiation segment 18	0.0157311	0.0109741	1.43348	0.159898	1		0.0139342	0.0103795	1.34248	0.187407	1		0.0533086	0.0221941	2.40193	0.021304	0.298255	*	0.00471238	0.0132749	0.354983	0.724565	1		0.0836288	0.0403105	2.07461	0.0448455	0.627837	*	left anterior thalamic radiation segment 18	-0.0195141	0.0136255	-1.43218	0.160268	1		0.0145585	0.00768666	1.894	0.0658559	0.921983		0.0179647	0.0146465	1.22656	0.227536	1		left anterior thalamic radiation segment 18	3.58185	1.54405	2.31978	0.0258232	0.361524	*	left anterior thalamic radiation segment 18	0.0592027	0.0230152	2.57233	0.0141338	0.197874	*	0.0420803	0.0225037	1.86993	0.0692126	0.968977		0.0643194	0.0317435	2.02623	0.0498033	0.697246	*	0.0320809	0.0146968	2.18285	0.0352947	0.494126	*	0.00350107	0.00671478	0.521398	0.605115	1
right anterior thalamic radiation segment 1	0.000692479	0.0117934	0.0587175	0.953485	1		-0.00354079	0.0120292	-0.294349	0.770093	1		0.0178202	0.0210202	0.847763	0.401878	1		-0.00102465	0.0156576	-0.0654411	0.948166	1		0.0320684	0.029784	1.0767	0.288404	1		right anterior thalamic radiation segment 1	-0.00851534	0.0139126	-0.612058	0.544145	1		-0.00753512	0.0114764	-0.656577	0.51541	1		-0.00666162	0.0240375	-0.277135	0.783179	1		right anterior thalamic radiation segment 1	2.14218	2.18891	0.978652	0.333942	1		right anterior thalamic radiation segment 1	0.00485739	0.0204596	0.237414	0.813611	1		-0.00613764	0.0249056	-0.246436	0.806671	1		0.00462789	0.0308044	0.150235	0.881374	1		-0.00740715	0.0206642	-0.358454	0.721987	1		0.00354264	0.00887554	0.399146	0.69202	1
right anterior thalamic radiation segment 2	-0.00459341	0.0112347	-0.40886	0.684938	1		-0.00929991	0.0126793	-0.733474	0.46777	1		0.0110787	0.0164521	0.673391	0.504774	1		0.00419749	0.0157773	0.266047	0.791641	1		0.0163472	0.0262421	0.622938	0.537046	1		right anterior thalamic radiation segment 2	-0.00197027	0.013537	-0.145547	0.885048	1		-0.011597	0.0103037	-1.12552	0.267427	1		-0.00974137	0.0250464	-0.388932	0.699497	1		right anterior thalamic radiation segment 2	2.17419	2.24493	0.96849	0.338924	1		right anterior thalamic radiation segment 2	0.011774	0.0160577	0.733233	0.467916	1		-0.0068003	0.0246576	-0.275789	0.784205	1		-0.00424833	0.0248938	-0.170658	0.865398	1		-0.0112651	0.0223381	-0.504301	0.616961	1		-0.00320272	0.00965356	-0.331766	0.741889	1
right anterior thalamic radiation segment 3	-0.00172862	0.0114496	-0.150976	0.880793	1		-0.0097278	0.016662	-0.583833	0.562782	1		0.0158522	0.0175261	0.90449	0.371435	1		0.0041913	0.0156085	0.268527	0.789746	1		0.0250654	0.0259505	0.965893	0.340205	1		right anterior thalamic radiation segment 3	-0.00108143	0.0108897	-0.0993079	0.921416	1		-0.010644	0.00952458	-1.11753	0.270783	1		-0.00494956	0.0236948	-0.208888	0.835652	1		right anterior thalamic radiation segment 3	2.28201	2.28176	1.00011	0.323584	1		right anterior thalamic radiation segment 3	0.0128265	0.0165304	0.775936	0.442589	1		-0.00586818	0.0229885	-0.255265	0.799895	1		-0.0129844	0.0249796	-0.5198	0.606218	1		-0.0107157	0.0248673	-0.430916	0.668964	1		-0.00246768	0.0100309	-0.246008	0.807	1
right anterior thalamic radiation segment 4	0.000804642	0.0144882	0.0555379	0.956001	1		-0.0139418	0.0198749	-0.701475	0.48728	1		0.0175691	0.0193256	0.909111	0.369022	1		-0.000247109	0.0136577	-0.018093	0.985659	1		0.0420068	0.0292589	1.43569	0.159271	1		right anterior thalamic radiation segment 4	-0.00579207	0.00869189	-0.666377	0.509196	1		-0.0124287	0.00947062	-1.31234	0.197278	1		-0.0015878	0.0231555	-0.068571	0.945691	1		right anterior thalamic radiation segment 4	2.44847	2.29718	1.06586	0.293212	1		right anterior thalamic radiation segment 4	0.0133379	0.0156994	0.849577	0.400881	1		-0.0178757	0.0222575	-0.803132	0.426893	1		-0.0257855	0.0248918	-1.0359	0.306795	1		-0.00487752	0.0282786	-0.172481	0.863974	1		0.005325	0.00883333	0.602831	0.550202	1
right anterior thalamic radiation segment 5	-0.0120035	0.0176338	-0.68071	0.500182	1		-0.0115774	0.0222091	-0.521292	0.605188	1		0.0150916	0.0216041	0.698553	0.489085	1		0.00941244	0.0150119	0.627001	0.534408	1		0.0172116	0.039214	0.438915	0.663209	1		right anterior thalamic radiation segment 5	0.000219787	0.0101204	0.0217172	0.982787	1		-0.00596327	0.00922212	-0.646628	0.52176	1		-0.000258721	0.0235659	-0.0109786	0.991298	1		right anterior thalamic radiation segment 5	2.24193	2.21733	1.0111	0.318366	1		right anterior thalamic radiation segment 5	0.0122693	0.0158295	0.775091	0.443083	1		-0.00511263	0.0211551	-0.241673	0.810333	1		-0.01623	0.0253663	-0.639826	0.526125	1		-0.00603094	0.0275673	-0.218772	0.827999	1		-0.0103179	0.0129465	-0.796962	0.430425	1
right anterior thalamic radiation segment 6	-0.00357666	0.0195941	-0.182538	0.856131	1		-0.00480459	0.0210641	-0.228094	0.820796	1		0.00952629	0.0220727	0.431587	0.668481	1		-0.00199828	0.0149993	-0.133224	0.894719	1		-0.00282348	0.0518912	-0.0544116	0.956892	1		right anterior thalamic radiation segment 6	-0.00247091	0.0116021	-0.212971	0.832488	1		-0.00222104	0.00862649	-0.257467	0.798207	1		-0.00239396	0.0237326	-0.100872	0.920182	1		right anterior thalamic radiation segment 6	1.87197	1.91204	0.979047	0.333749	1		right anterior thalamic radiation segment 6	0.00778163	0.0162542	0.478746	0.634863	1		0.010268	0.0206587	0.497031	0.622031	1		0.00629523	0.0255127	0.246749	0.806431	1		-0.00664727	0.0261046	-0.254639	0.800375	1		-0.00494551	0.0146544	-0.337477	0.737615	1
right anterior thalamic radiation segment 7	-0.00546117	0.0205358	-0.265934	0.791728	1		0.0118493	0.0252694	0.468917	0.641808	1		-0.00523196	0.0213156	-0.245453	0.807427	1		0.00683532	0.0155944	0.438318	0.663637	1		-0.000302251	0.0456446	-0.00662183	0.994751	1		right anterior thalamic radiation segment 7	-0.00503651	0.0117422	-0.428924	0.670401	1		-0.00140661	0.00970206	-0.144981	0.885492	1		-0.0091302	0.0220673	-0.413744	0.681388	1		right anterior thalamic radiation segment 7	0.787574	1.57748	0.499262	0.620473	1		right anterior thalamic radiation segment 7	-0.00369604	0.0169114	-0.218553	0.828168	1		0.0122382	0.0236262	0.517994	0.607466	1		0.00984115	0.0248557	0.395931	0.694371	1		-0.00188083	0.0310783	-0.0605192	0.952059	1		-0.00354668	0.0147647	-0.240214	0.811456	1
right anterior thalamic radiation segment 8	-0.0364627	0.0195533	-1.86479	0.0699478	0.97927		0.0468261	0.0280199	1.67117	0.102905	1		-0.016301	0.021441	-0.760273	0.451783	1		-0.0042069	0.0165483	-0.254219	0.800697	1		-0.0306745	0.0390137	-0.786249	0.436598	1		right anterior thalamic radiation segment 8	0.0105445	0.010111	1.04288	0.303592	1		0.00997044	0.0106113	0.939608	0.353353	1		-0.0248159	0.0210556	-1.17858	0.245891	1		right anterior thalamic radiation segment 8	0.0436269	1.46542	0.029771	0.976405	1		right anterior thalamic radiation segment 8	-0.0163903	0.0169437	-0.967342	0.33949	1		0.0170062	0.023712	0.717197	0.477638	1		0.0157851	0.0296844	0.531764	0.597985	1		0.040859	0.0355486	1.14939	0.25758	1		-0.0194326	0.0135592	-1.43317	0.159986	1
right anterior thalamic radiation segment 9	-0.0340284	0.0177731	-1.91461	0.0630939	0.883315		0.0260986	0.017131	1.52347	0.135922	1		-0.00609486	0.0185731	-0.328156	0.744595	1		-0.0103638	0.0119821	-0.864941	0.392499	1		-0.0304192	0.0331674	-0.917142	0.364853	1		right anterior thalamic radiation segment 9	0.00761238	0.00820557	0.927709	0.359414	1		0.0109618	0.0105275	1.04125	0.304339	1		-0.0145085	0.0174868	-0.829684	0.4119	1		right anterior thalamic radiation segment 9	0.684544	1.34061	0.510623	0.612569	1		right anterior thalamic radiation segment 9	0.00164423	0.0141679	0.116053	0.908222	1		0.0199299	0.021424	0.93026	0.358109	1		0.0204667	0.0268819	0.761354	0.451145	1		0.0626854	0.0231232	2.71094	0.0100157	0.140219	*	-0.0211184	0.0103568	-2.03908	0.0484413	0.678179	*
right anterior thalamic radiation segment 10	-0.0297855	0.0141419	-2.10619	0.0418491	0.585887	*	0.0154328	0.0145805	1.05846	0.29653	1		-0.0125426	0.0148354	-0.84545	0.403152	1		-0.00982535	0.00944279	-1.04051	0.304677	1		-0.0574188	0.0314984	-1.82291	0.0761921	1		right anterior thalamic radiation segment 10	0.00773903	0.00617491	1.2533	0.217753	1		0.00276119	0.0112636	0.245143	0.807664	1		-0.0209165	0.0146045	-1.4322	0.160263	1		right anterior thalamic radiation segment 10	0.856257	1.09725	0.780365	0.44001	1		right anterior thalamic radiation segment 10	-0.0125865	0.011534	-1.09125	0.282032	1		-0.00183848	0.0200664	-0.0916199	0.927481	1		0.00124389	0.030638	0.0405997	0.967828	1		0.0268666	0.0178109	1.50843	0.139713	1		-0.0230251	0.00837799	-2.74828	0.00911372	0.127592	*
right anterior thalamic radiation segment 11	-0.0321723	0.0133648	-2.40725	0.0210376	0.294526	*	0.0101472	0.0142208	0.713545	0.479868	1		-0.0140004	0.0132432	-1.05718	0.297104	1		-0.00423515	0.0111808	-0.378789	0.706953	1		-0.0621978	0.0378715	-1.64234	0.108771	1		right anterior thalamic radiation segment 11	0.00867581	0.00690017	1.25733	0.216306	1		-0.000792051	0.0117475	-0.0674228	0.946599	1		-0.0220686	0.0159062	-1.38742	0.173398	1		right anterior thalamic radiation segment 11	0.374316	1.01946	0.367172	0.715527	1		right anterior thalamic radiation segment 11	-0.0271871	0.0132512	-2.05167	0.0471398	0.659958	*	-0.0311477	0.0208143	-1.49645	0.142796	1		-0.0310183	0.0271762	-1.14138	0.260854	1		-0.00324132	0.015644	-0.207193	0.836966	1		-0.014999	0.0104165	-1.43992	0.158079	1
right anterior thalamic radiation segment 12	-0.012642	0.0169272	-0.746846	0.459753	1		0.0176907	0.0180907	0.977889	0.334314	1		-0.0314605	0.0163525	-1.92389	0.0618822	0.866351		-0.0198339	0.0117387	-1.68962	0.09929	1		-0.0764952	0.057418	-1.33225	0.190712	1		right anterior thalamic radiation segment 12	-0.00367331	0.0077942	-0.471288	0.64013	1		-0.00388246	0.0134609	-0.288424	0.774589	1		-0.0321142	0.0228914	-1.40289	0.168767	1		right anterior thalamic radiation segment 12	0.278353	0.978803	0.284381	0.777663	1		right anterior thalamic radiation segment 12	-0.0365484	0.015134	-2.41499	0.0206552	0.289173	*	-0.0105185	0.020402	-0.515563	0.609147	1		-0.0350538	0.0229089	-1.53014	0.134266	1		-0.0133566	0.017456	-0.76516	0.448903	1		0.0056437	0.0116445	0.484668	0.630694	1
right anterior thalamic radiation segment 13	-0.0170898	0.0162765	-1.04997	0.300364	1		0.0364847	0.0150143	2.43	0.0199319	0.279047	*	-0.0120274	0.0231524	-0.519489	0.606433	1		-0.0101267	0.0131021	-0.77291	0.444357	1		-0.0465262	0.071991	-0.646278	0.521984	1		right anterior thalamic radiation segment 13	0.000989154	0.00727494	0.135967	0.892565	1		0.0196853	0.00900467	2.18612	0.0350369	0.490517	*	-0.0136148	0.0242987	-0.560312	0.578556	1		right anterior thalamic radiation segment 13	0.0275341	0.956615	0.0287828	0.977188	1		right anterior thalamic radiation segment 13	-0.022348	0.0149063	-1.49923	0.142076	1		0.0327063	0.0213589	1.53127	0.133986	1		0.0078551	0.0166782	0.47098	0.640348	1		-0.000363442	0.0136813	-0.0265648	0.978946	1		-0.00930718	0.0125008	-0.744526	0.461138	1
right anterior thalamic radiation segment 14	0.0173001	0.0165637	1.04446	0.302873	1		0.00914685	0.0109934	0.832034	0.410588	1		-0.00102783	0.0233162	-0.0440824	0.96507	1		0.0109469	0.0107381	1.01945	0.314439	1		0.0283605	0.0594167	0.477315	0.635872	1		right anterior thalamic radiation segment 14	-0.0101818	0.0078401	-1.29869	0.201878	1		0.00328133	0.00831275	0.394734	0.695246	1		0.000411692	0.0226255	0.0181959	0.985578	1		right anterior thalamic radiation segment 14	0.153713	0.912803	0.168396	0.867165	1		right anterior thalamic radiation segment 14	0.00979687	0.0154405	0.634492	0.529561	1		0.0448558	0.022318	2.00985	0.0515863	0.722208		0.00185323	0.0184903	0.100227	0.920691	1		0.00943508	0.015022	0.628085	0.533705	1		0.0118434	0.0126912	0.933192	0.356613	1
right anterior thalamic radiation segment 15	-0.00523512	0.0149962	-0.349096	0.728944	1		0.0123086	0.0117165	1.05053	0.300109	1		0.0239957	0.0219456	1.09342	0.281094	1		-0.00581983	0.0112136	-0.518999	0.606771	1		0.0353922	0.044339	0.798219	0.429704	1		right anterior thalamic radiation segment 15	0.000651508	0.00831919	0.0783138	0.937989	1		0.0159816	0.00938994	1.70199	0.096927	1		0.0209354	0.0207681	1.00805	0.319805	1		right anterior thalamic radiation segment 15	1.11593	0.762834	1.46288	0.151723	1		right anterior thalamic radiation segment 15	0.0193223	0.0182337	1.0597	0.295969	1		0.0260949	0.0203939	1.27954	0.208463	1		0.042342	0.0231652	1.82782	0.0754357	1		0.00301692	0.0131468	0.22948	0.819727	1		-0.0080884	0.00893457	-0.905292	0.371015	1
right anterior thalamic radiation segment 16	0.00251898	0.00936761	0.268903	0.789459	1		0.0107301	0.00980447	1.09441	0.280664	1		0.0147213	0.0156807	0.938817	0.353754	1		0.00524885	0.0117675	0.446045	0.658096	1		0.0090121	0.023617	0.381594	0.704888	1		right anterior thalamic radiation segment 16	-0.000430626	0.00831553	-0.0517858	0.958971	1		0.0222828	0.0120523	1.84884	0.072272	1		0.0251085	0.0188482	1.33214	0.190749	1		right anterior thalamic radiation segment 16	0.416987	0.707963	0.588995	0.55935	1		right anterior thalamic radiation segment 16	0.00624836	0.0142095	0.439729	0.662624	1		0.0154611	0.018633	0.82977	0.411851	1		0.0462543	0.0264781	1.74689	0.0887351	1		-0.00183715	0.0128184	-0.143322	0.886794	1		-0.00344687	0.00702773	-0.490467	0.626624	1
right anterior thalamic radiation segment 17	0.00723578	0.00647114	1.11816	0.270517	1		-0.00131223	0.00996692	-0.131658	0.895949	1		-0.000458331	0.0165062	-0.0277671	0.977993	1		0.0142529	0.0140549	1.01409	0.316956	1		-0.0141569	0.0233699	-0.605776	0.548265	1		right anterior thalamic radiation segment 17	0.00469987	0.00782934	0.60029	0.551876	1		0.00647038	0.0113162	0.57178	0.570838	1		0.00876709	0.0161012	0.544499	0.58928	1		right anterior thalamic radiation segment 17	0.277265	0.717425	0.386473	0.701302	1		right anterior thalamic radiation segment 17	0.000664841	0.0141272	0.0470611	0.962711	1		-0.000603986	0.0183056	-0.0329946	0.973852	1		0.00282159	0.0257137	0.109731	0.9132	1		-0.00622424	0.0143109	-0.434931	0.666073	1		-0.00189386	0.00553795	-0.341978	0.734251	1
right anterior thalamic radiation segment 18	-0.00427847	0.00621141	-0.688809	0.495128	1		0.0022305	0.00838745	0.265933	0.791728	1		0.0247668	0.0162219	1.52675	0.135105	1		0.0164138	0.0167336	0.980891	0.332851	1		0.0293056	0.0218905	1.33873	0.188611	1		right anterior thalamic radiation segment 18	0.00666084	0.0115823	0.575087	0.568622	1		0.00893193	0.00944483	0.945695	0.350279	1		0.0122839	0.0151892	0.808727	0.423707	1		right anterior thalamic radiation segment 18	0.338945	0.747435	0.453478	0.652784	1		right anterior thalamic radiation segment 18	0.0112365	0.013476	0.833816	0.409596	1		-0.000124679	0.0169569	-0.00735269	0.994172	1		0.01372	0.0227237	0.603776	0.54958	1		-6.51895e-05	0.0111656	-0.00583842	0.995372	1		-0.0035575	0.00644597	-0.551895	0.584252	1
left corticospinal tract segment 1	0.00428236	0.0191164	0.224014	0.823979	1		-0.00352123	0.018831	-0.186991	0.85269	1		-0.000721465	0.0187719	-0.0384333	0.969549	1		0.0200693	0.0191976	1.04541	0.302618	1		0.00149704	0.0557997	0.0268289	0.97874	1		left corticospinal tract segment 1	0.00771587	0.0131706	0.585841	0.561539	1		0.00581072	0.0128508	0.452169	0.653787	1		0.0208705	0.0183107	1.1398	0.261695	1		left corticospinal tract segment 1	0.206029	2.52213	0.0816883	0.935335	1		left corticospinal tract segment 1	-0.00157816	0.0180896	-0.0872415	0.93095	1		-0.017038	0.0340451	-0.500453	0.61972	1		-0.0233836	0.034736	-0.673181	0.505015	1		-0.00900699	0.0206358	-0.436473	0.66503	1		0.00135136	0.0147071	0.0918847	0.927285	1
left corticospinal tract segment 2	0.0279243	0.0265913	1.05013	0.300469	1		0.00243851	0.0146634	0.166299	0.868827	1		0.00853755	0.0154456	0.552748	0.58376	1		-0.00846982	0.020199	-0.419318	0.677408	1		0.0504886	0.0596929	0.845806	0.403098	1		left corticospinal tract segment 2	-0.0176555	0.0172744	-1.02206	0.31339	1		0.0087409	0.011238	0.777796	0.441635	1		0.0229561	0.0186098	1.23355	0.22515	1		left corticospinal tract segment 2	-0.600231	2.38493	-0.251677	0.802684	1		left corticospinal tract segment 2	-0.00566346	0.0136022	-0.416363	0.67955	1		-0.0253973	0.0349922	-0.725798	0.472529	1		0.00764348	0.030513	0.250499	0.803587	1		-0.0149725	0.0230959	-0.648276	0.520809	1		0.0223689	0.0197885	1.1304	0.265583	1
left corticospinal tract segment 3	0.0195403	0.0274636	0.711498	0.481238	1		-0.00104073	0.0135022	-0.0770786	0.938976	1		0.00582698	0.0164259	0.354743	0.724796	1		0.0054764	0.0219248	0.249782	0.804138	1		0.0520658	0.0513509	1.01392	0.317205	1		left corticospinal tract segment 3	-0.0179776	0.0179548	-1.00127	0.3232	1		0.00393534	0.010152	0.387642	0.700502	1		0.020182	0.0186072	1.08464	0.2851	1		left corticospinal tract segment 3	-1.024	2.26534	-0.452027	0.653888	1		left corticospinal tract segment 3	-0.0118782	0.0145755	-0.81494	0.420321	1		-0.0451512	0.0342065	-1.31996	0.194957	1		0.00934239	0.0280611	0.33293	0.741066	1		-0.0189609	0.0195172	-0.971495	0.33761	1		0.0155883	0.0213429	0.730371	0.469763	1
left corticospinal tract segment 4	0.0287429	0.0213897	1.34377	0.187204	1		-0.0132967	0.0129845	-1.02405	0.312461	1		0.0153135	0.0144396	1.06052	0.295782	1		0.00947399	0.0257018	0.368612	0.714517	1		0.0637616	0.0322751	1.97556	0.0556985	0.77978		left corticospinal tract segment 4	-0.0170127	0.0168363	-1.01048	0.31883	1		-0.000161347	0.00842945	-0.0191409	0.984832	1		0.0293136	0.0184262	1.59086	0.120149	1		left corticospinal tract segment 4	-0.0846328	1.91099	-0.0442874	0.964913	1		left corticospinal tract segment 4	0.00680818	0.0160283	0.42476	0.673471	1		-0.0111234	0.037084	-0.299953	0.765892	1		-0.000427874	0.030623	-0.0139723	0.988927	1		-0.0364873	0.0155257	-2.35013	0.0242103	0.338944	*	0.0197747	0.0176641	1.11949	0.270148	1
left corticospinal tract segment 5	0.0312841	0.020143	1.5531	0.128912	1		-0.0066528	0.0134619	-0.494193	0.624091	1		0.0116853	0.0141917	0.82339	0.415562	1		-0.0180299	0.0249051	-0.723947	0.473651	1		0.0661465	0.0293858	2.25097	0.030416	0.425824	*	left corticospinal tract segment 5	-0.0177364	0.0125716	-1.41083	0.166648	1		0.00273031	0.00809418	0.337318	0.737784	1		0.0254467	0.0178511	1.4255	0.162396	1		left corticospinal tract segment 5	0.270679	1.56257	0.173227	0.863417	1		left corticospinal tract segment 5	0.00609106	0.0138276	0.440499	0.662139	1		-0.00961196	0.0370074	-0.25973	0.796512	1		-0.00271289	0.0309807	-0.087567	0.930693	1		-0.0286869	0.0165277	-1.73568	0.0909423	1		0.0239651	0.0158422	1.51274	0.13884	1
left corticospinal tract segment 6	0.0577115	0.02269	2.54348	0.0152868	0.214016	*	-0.00264694	0.0108722	-0.243459	0.808995	1		0.00457569	0.0160864	0.284445	0.777655	1		-0.0263635	0.0239844	-1.0992	0.278784	1		0.0849204	0.035641	2.38266	0.0224382	0.314134	*	left corticospinal tract segment 6	-0.0292332	0.012039	-2.42821	0.0201539	0.282154	*	-0.00107837	0.00771642	-0.139751	0.889615	1		0.0186142	0.0179151	1.03902	0.305536	1		left corticospinal tract segment 6	-0.146703	1.56571	-0.0936971	0.925855	1		left corticospinal tract segment 6	0.0174815	0.0150982	1.15785	0.254345	1		0.0364848	0.0301114	1.21166	0.233325	1		-0.0110335	0.0226613	-0.486888	0.62921	1		-0.0192476	0.0185828	-1.03577	0.30703	1		0.0455694	0.0196279	2.32166	0.0258633	0.362086	*
left corticospinal tract segment 7	0.0164523	0.0185317	0.887795	0.380386	1		0.00559626	0.0101564	0.551011	0.584938	1		-0.0014458	0.0172454	-0.083837	0.933638	1		-0.0136236	0.0134236	-1.0149	0.316745	1		0.0429712	0.0466464	0.921213	0.362907	1		left corticospinal tract segment 7	-0.012081	0.00824497	-1.46526	0.151297	1		0.00156043	0.00743289	0.209936	0.834869	1		0.00741291	0.0161002	0.460424	0.647906	1		left corticospinal tract segment 7	-0.131226	1.58604	-0.0827381	0.934506	1		left corticospinal tract segment 7	0.000922263	0.0147715	0.0624354	0.950552	1		0.0107287	0.0291648	0.367864	0.715071	1		-0.00664574	0.0181469	-0.366218	0.716288	1		0.00742167	0.0141366	0.524996	0.602718	1		0.0203952	0.0153644	1.32743	0.192499	1
left corticospinal tract segment 8	0.0103978	0.0142974	0.727254	0.471648	1		0.00680955	0.0108639	0.626806	0.534635	1		0.00973101	0.0168772	0.576579	0.567715	1		-0.00956055	0.0105882	-0.902941	0.372398	1		0.073352	0.0478446	1.53313	0.133751	1		left corticospinal tract segment 8	-0.00860656	0.00608641	-1.41406	0.165704	1		-0.00102803	0.0101653	-0.101132	0.919992	1		-0.00292152	0.0149875	-0.194931	0.846514	1		left corticospinal tract segment 8	0.273513	1.57384	0.173787	0.86298	1		left corticospinal tract segment 8	-0.00362934	0.0133534	-0.271792	0.787293	1		-0.0027944	0.0271163	-0.103052	0.918478	1		-0.0190742	0.0191308	-0.99704	0.325221	1		0.000967806	0.0170744	0.0566815	0.955104	1		0.013501	0.0122653	1.10075	0.278114	1
left corticospinal tract segment 9	0.0115547	0.012591	0.917697	0.364721	1		0.000159248	0.0124494	0.0127917	0.989863	1		0.00884417	0.0188407	0.469419	0.641525	1		-0.00829836	0.0155151	-0.534857	0.595948	1		0.134257	0.0722992	1.85696	0.071292	0.998088		left corticospinal tract segment 9	-0.0118705	0.00685727	-1.73108	0.0917707	1		-0.00583006	0.00933722	-0.624389	0.536203	1		-0.0139768	0.019187	-0.728452	0.470923	1		left corticospinal tract segment 9	-0.0650614	1.61129	-0.0403786	0.968008	1		left corticospinal tract segment 9	-0.00750335	0.0161162	-0.465579	0.644246	1		0.00478405	0.0304512	0.157106	0.876016	1		-0.0345591	0.0236285	-1.4626	0.152019	1		-0.0149064	0.0166394	-0.895851	0.376124	1		0.0198736	0.0109338	1.81763	0.0772253	1
left corticospinal tract segment 10	0.00391098	0.0129981	0.300888	0.765184	1		-0.00652239	0.0106797	-0.610728	0.545113	1		0.00609039	0.0209641	0.290515	0.773045	1		-0.01158	0.015977	-0.724792	0.473139	1		0.0386275	0.0740864	0.521384	0.605207	1		left corticospinal tract segment 10	-0.00443091	0.00761592	-0.581795	0.564233	1		-0.0122196	0.00979956	-1.24695	0.22025	1		-0.0259081	0.0214789	-1.20621	0.235392	1		left corticospinal tract segment 10	1.24684	1.46009	0.853944	0.398631	1		left corticospinal tract segment 10	-0.013636	0.0167842	-0.812431	0.421741	1		-0.0179775	0.022083	-0.814086	0.420804	1		-0.0174193	0.014644	-1.18952	0.241813	1		-0.0405032	0.0168175	-2.40839	0.0211204	0.295686	*	0.00304706	0.0112862	0.269981	0.788675	1
left corticospinal tract segment 11	-0.0078381	0.0147379	-0.531832	0.598021	1		0.00362283	0.012348	0.293394	0.77086	1		-0.0243567	0.0243239	-1.00135	0.323163	1		-0.0158409	0.0176744	-0.896263	0.375907	1		0.0339859	0.0797952	0.425914	0.672638	1		left corticospinal tract segment 11	-0.00371515	0.00777883	-0.477598	0.635746	1		-0.000247429	0.0103925	-0.0238085	0.981133	1		-0.0341012	0.0188404	-1.81	0.0784239	1		left corticospinal tract segment 11	1.24072	1.67351	0.741385	0.46314	1		left corticospinal tract segment 11	-0.0292283	0.0174668	-1.67337	0.102691	1		0.00637748	0.0252529	0.252544	0.802018	1		-0.0119326	0.0126835	-0.940796	0.352911	1		-0.0147787	0.0132988	-1.11128	0.273618	1		0.00160754	0.0135843	0.118338	0.90644	1
left corticospinal tract segment 12	-0.0209328	0.0195222	-1.07226	0.290547	1		0.00629781	0.0157207	0.400606	0.691014	1		-0.0170044	0.0202416	-0.840073	0.406263	1		-0.0141497	0.0205012	-0.69019	0.494381	1		0.010446	0.0766312	0.136316	0.892311	1		left corticospinal tract segment 12	-0.000628003	0.00828355	-0.0758133	0.939976	1		-0.00288059	0.0112444	-0.25618	0.799231	1		-0.0408535	0.0178268	-2.2917	0.0277126	0.387976	*	left corticospinal tract segment 12	1.37024	1.78103	0.769357	0.446565	1		left corticospinal tract segment 12	-0.0209385	0.0183298	-1.14232	0.260659	1		0.0134303	0.0330891	0.405883	0.687167	1		0.00110657	0.0155929	0.0709665	0.943807	1		0.000132837	0.0143026	0.00928761	0.99264	1		-0.00885743	0.0172662	-0.512991	0.611007	1
left corticospinal tract segment 13	-0.0146196	0.0222347	-0.657515	0.51492	1		-0.0107981	0.0150416	-0.71788	0.47734	1		0.000866378	0.0222819	0.0388825	0.969193	1		-0.00642431	0.0193057	-0.332768	0.741188	1		0.0158911	0.0666265	0.23851	0.812802	1		left corticospinal tract segment 13	0.0029145	0.00911558	0.319727	0.750974	1		-0.0185324	0.00961441	-1.92756	0.0616129	0.862581		-0.0389963	0.020117	-1.93847	0.0602229	0.843121		left corticospinal tract segment 13	2.02558	1.49394	1.35587	0.18336	1		left corticospinal tract segment 13	-0.00987707	0.0152698	-0.646838	0.52173	1		0.00747007	0.0260402	0.286867	0.775815	1		-0.0106476	0.0144395	-0.737394	0.465533	1		-0.0075671	0.0132518	-0.571022	0.571437	1		-0.00858758	0.0193233	-0.444416	0.659331	1
left corticospinal tract segment 14	-0.0240914	0.0205422	-1.17278	0.248381	1		0.00450618	0.0167013	0.269811	0.788805	1		-0.0190741	0.0217355	-0.877555	0.385848	1		-0.0388683	0.0299605	-1.29732	0.202552	1		-0.104182	0.0634196	-1.64275	0.108908	1		left corticospinal tract segment 14	0.00238017	0.00994582	0.239314	0.812183	1		-0.00908608	0.0107195	-0.847623	0.402098	1		-0.0420289	0.0211878	-1.98364	0.0547529	0.766541		left corticospinal tract segment 14	2.09315	1.45141	1.44215	0.157672	1		left corticospinal tract segment 14	-0.0262235	0.0148598	-1.76473	0.0858634	1		-0.032623	0.0330743	-0.986354	0.330366	1		-0.0110512	0.0238259	-0.463828	0.645488	1		-0.00139674	0.0129939	-0.107492	0.914979	1		-0.0076359	0.0183687	-0.415702	0.680029	1
left corticospinal tract segment 15	0.00570501	0.0171565	0.332528	0.741367	1		-0.0104331	0.015335	-0.680349	0.500519	1		-0.0271053	0.0197119	-1.37507	0.177378	1		-0.0567601	0.0205817	-2.75779	0.00898743	0.125824	*	-0.0993009	0.0549217	-1.80804	0.0787338	1		left corticospinal tract segment 15	-0.00839715	0.010891	-0.771014	0.445595	1		-0.018376	0.0109503	-1.67813	0.101751	1		-0.0471754	0.022821	-2.06719	0.045765	0.64071	*	left corticospinal tract segment 15	2.44925	1.61251	1.5189	0.137286	1		left corticospinal tract segment 15	-0.0255217	0.0154253	-1.65454	0.106478	1		-0.0464627	0.0348553	-1.33302	0.190677	1		-0.0141287	0.0261372	-0.540558	0.592052	1		-0.0315157	0.0158071	-1.99377	0.0535877	0.750227		0.0068851	0.0129962	0.529778	0.599431	1
left corticospinal tract segment 16	0.00581798	0.0130289	0.446545	0.657806	1		-0.00460065	0.0149272	-0.308206	0.759654	1		-0.023048	0.0187168	-1.23141	0.22594	1		-0.0241852	0.0149512	-1.61761	0.114241	1		-0.0248136	0.0452023	-0.548945	0.586341	1		left corticospinal tract segment 16	-0.0114242	0.0094792	-1.20519	0.235783	1		-0.0107951	0.0115589	-0.93392	0.3564	1		-0.0300097	0.0260074	-1.15389	0.255944	1		left corticospinal tract segment 16	2.73326	1.66958	1.63709	0.11009	1		left corticospinal tract segment 16	-0.00950363	0.0174034	-0.546077	0.588291	1		-0.0128695	0.0392768	-0.327662	0.745014	1		-0.026844	0.0343274	-0.781998	0.439192	1		-0.0022358	0.0151998	-0.147094	0.883857	1		0.0118217	0.00880073	1.34326	0.187368	1
left corticospinal tract segment 17	0.0019034	0.013248	0.143675	0.886537	1		-0.0106374	0.018349	-0.579726	0.565613	1		-0.00305182	0.0226589	-0.134685	0.893591	1		0.0186204	0.0235862	0.789463	0.434872	1		0.00379438	0.0473937	0.080061	0.93662	1		left corticospinal tract segment 17	-0.00166627	0.0122055	-0.136518	0.892152	1		-0.00857666	0.0139773	-0.613615	0.543224	1		-0.00948592	0.0302486	-0.313599	0.755587	1		left corticospinal tract segment 17	3.33789	1.69377	1.97068	0.0562765	0.787871		left corticospinal tract segment 17	0.012231	0.020935	0.584238	0.562606	1		-0.00703249	0.0396009	-0.177584	0.860018	1		5.65897e-05	0.041357	0.00136832	0.998916	1		0.00144196	0.0180798	0.079755	0.936862	1		-0.00152466	0.0111329	-0.136951	0.891812	1
left corticospinal tract segment 18	0.0207472	0.0174587	1.18836	0.242262	1		-0.00496027	0.0430531	-0.115213	0.9089	1		0.0356559	0.0345061	1.03332	0.30816	1		0.0314654	0.0279482	1.12585	0.267481	1		0.0602407	0.05691	1.05853	0.296678	1		left corticospinal tract segment 18	-0.0047685	0.0153131	-0.3114	0.757244	1		-0.00111525	0.0236519	-0.0471526	0.962645	1		0.0131955	0.0280661	0.470158	0.641001	1		left corticospinal tract segment 18	3.85588	1.77867	2.16785	0.0366754	0.513455	*	left corticospinal tract segment 18	0.0425118	0.021211	2.00423	0.0524063	0.733688		0.0218085	0.0548174	0.39784	0.693034	1		0.0134152	0.0597796	0.224411	0.823672	1		0.0176273	0.0313335	0.56257	0.577121	1		-0.00588199	0.0128528	-0.457642	0.649886	1
right corticospinal tract segment 1	0.00928565	0.0195988	0.473786	0.638436	1		0.00583787	0.0217077	0.26893	0.789477	1		0.00807005	0.0210517	0.383345	0.703658	1		-0.0150687	0.0173963	-0.866206	0.39196	1		0.0894589	0.0657499	1.36059	0.181873	1		right corticospinal tract segment 1	-0.0176085	0.0133673	-1.31728	0.195843	1		0.00494925	0.0167316	0.295802	0.769035	1		0.000279479	0.0210435	0.0132811	0.989475	1		right corticospinal tract segment 1	2.05214	2.29261	0.895109	0.376515	1		right corticospinal tract segment 1	-0.0040924	0.0179551	-0.227924	0.82096	1		-0.0390301	0.0406571	-0.959983	0.343295	1		-0.0358887	0.039264	-0.914035	0.366617	1		0.0236565	0.0235256	1.00557	0.321155	1		0.0237856	0.013636	1.74432	0.0894068	1
right corticospinal tract segment 2	0.0106095	0.0247725	0.428279	0.670931	1		0.00598104	0.0152848	0.391308	0.697814	1		0.0170324	0.0165318	1.03028	0.309566	1		-0.0172641	0.0172381	-1.00151	0.323086	1		0.104294	0.0702887	1.4838	0.146331	1		right corticospinal tract segment 2	-0.019043	0.016947	-1.12368	0.268387	1		0.00249081	0.0140549	0.17722	0.860302	1		0.00602174	0.0241611	0.249233	0.804559	1		right corticospinal tract segment 2	1.46607	2.0984	0.698659	0.489133	1		right corticospinal tract segment 2	-0.00732513	0.0133097	-0.550362	0.585379	1		-0.0514763	0.0377639	-1.36311	0.181087	1		-0.01146	0.0297252	-0.38553	0.702053	1		0.0159348	0.0200059	0.796508	0.430818	1		0.0265846	0.0195673	1.35862	0.182492	1
right corticospinal tract segment 3	0.00770872	0.0304807	0.252905	0.801741	1		-0.00182603	0.0135287	-0.134975	0.893363	1		0.0303044	0.0160903	1.88339	0.0675259	0.945362		0.00688025	0.0235637	0.291985	0.771929	1		0.101982	0.0655368	1.5561	0.128198	1		right corticospinal tract segment 3	-0.0111842	0.0219148	-0.510351	0.612837	1		0.00240345	0.0128958	0.186374	0.85317	1		0.0101921	0.0271268	0.375721	0.70927	1		right corticospinal tract segment 3	1.50385	1.96607	0.764901	0.449182	1		right corticospinal tract segment 3	-0.00457407	0.0126667	-0.361109	0.720072	1		-0.0573795	0.0355395	-1.61453	0.11491	1		-0.00171564	0.0293016	-0.0585511	0.953625	1		-0.0066444	0.0225361	-0.294834	0.769769	1		0.0184854	0.0250205	0.738808	0.464685	1
right corticospinal tract segment 4	0.0317383	0.0276488	1.14791	0.258373	1		-0.0199393	0.0122854	-1.62301	0.113078	1		0.0268907	0.0143612	1.87246	0.0690625	0.966876		0.0115184	0.0294019	0.391756	0.697486	1		0.102323	0.0394492	2.59379	0.0135211	0.189295	*	right corticospinal tract segment 4	-0.0219745	0.0163301	-1.34564	0.186606	1		-0.0145879	0.0107799	-1.35325	0.184185	1		0.00702337	0.0287078	0.24465	0.808079	1		right corticospinal tract segment 4	1.99579	1.78166	1.12019	0.269852	1		right corticospinal tract segment 4	0.00695413	0.0130593	0.532505	0.59756	1		-0.0240933	0.0423403	-0.56904	0.572767	1		-0.0115401	0.0287074	-0.401988	0.690005	1		-0.0342199	0.0200523	-1.70654	0.0962897	1		0.0237291	0.0201887	1.17536	0.247358	1
right corticospinal tract segment 5	0.00666014	0.02971	0.224172	0.823857	1		-0.0156095	0.0107077	-1.45778	0.153337	1		0.0136646	0.0121147	1.12793	0.26661	1		0.00722361	0.0200057	0.361078	0.720095	1		0.0470618	0.0304557	1.54526	0.130796	1		right corticospinal tract segment 5	-0.00990927	0.0132412	-0.748367	0.45897	1		-0.00644064	0.00988148	-0.651789	0.518566	1		0.00780486	0.024622	0.316987	0.753035	1		right corticospinal tract segment 5	1.67822	1.73668	0.96634	0.340148	1		right corticospinal tract segment 5	0.00953253	0.0119185	0.799809	0.428927	1		-0.0100366	0.0364922	-0.275034	0.784821	1		-0.00796804	0.0314739	-0.253164	0.801543	1		-0.0208714	0.0197362	-1.05752	0.29713	1		0.00176653	0.0219952	0.0803143	0.93642	1
right corticospinal tract segment 6	-0.0286857	0.033314	-0.861071	0.394745	1		-0.000954333	0.0112461	-0.084859	0.932831	1		0.00589099	0.0125598	0.469037	0.641795	1		0.0264899	0.0244701	1.08254	0.286017	1		0.0124834	0.03488	0.357896	0.722455	1		right corticospinal tract segment 6	0.00557775	0.0144898	0.384945	0.702482	1		0.00351844	0.00803034	0.438143	0.66383	1		0.00318661	0.0239569	0.133014	0.894903	1		right corticospinal tract segment 6	1.18348	1.64363	0.720039	0.476025	1		right corticospinal tract segment 6	0.00289205	0.0101564	0.284751	0.777423	1		0.0105966	0.0280276	0.378079	0.707533	1		-0.033251	0.0226169	-1.47018	0.149965	1		0.0099805	0.020693	0.482313	0.632424	1		-0.0183531	0.0283818	-0.64665	0.52185	1
right corticospinal tract segment 7	-0.0266855	0.0248058	-1.07577	0.288994	1		-0.00569756	0.0107827	-0.5284	0.600377	1		-0.0014381	0.0125047	-0.115004	0.909064	1		0.00319473	0.0158254	0.201874	0.841121	1		0.0149665	0.0325108	0.460355	0.647956	1		right corticospinal tract segment 7	0.00648826	0.00929557	0.697995	0.489544	1		-0.00385778	0.00783814	-0.492181	0.625499	1		-0.00706752	0.02204	-0.320667	0.750267	1		right corticospinal tract segment 7	0.907818	1.56904	0.578582	0.566376	1		right corticospinal tract segment 7	-0.0023849	0.0135193	-0.176407	0.860936	1		-0.0334478	0.0210745	-1.58712	0.120996	1		-0.0378879	0.0139309	-2.71971	0.00989268	0.138498	*	0.0214586	0.0143689	1.49341	0.14381	1		-0.0139313	0.0186877	-0.745479	0.460692	1
right corticospinal tract segment 8	-0.0133591	0.0151281	-0.883063	0.382904	1		0.0118139	0.00899944	1.31274	0.197354	1		-0.00292372	0.0171791	-0.170191	0.865787	1		-0.00794804	0.013712	-0.579641	0.56567	1		-0.00393133	0.0438242	-0.089707	0.929004	1		right corticospinal tract segment 8	0.00081445	0.00637295	0.127798	0.899001	1		0.00340965	0.00622813	0.54746	0.58735	1		-0.00734981	0.0181444	-0.405072	0.687757	1		right corticospinal tract segment 8	0.132779	1.28009	0.103726	0.917947	1		right corticospinal tract segment 8	-0.0143051	0.0129484	-1.10478	0.276389	1		-0.00521578	0.0263098	-0.198245	0.843939	1		-0.00283508	0.0138443	-0.204784	0.838864	1		0.0119859	0.0104263	1.14959	0.257689	1		-0.00476309	0.0113764	-0.418682	0.677869	1
right corticospinal tract segment 9	-0.00764672	0.0119511	-0.639833	0.526224	1		0.00917104	0.01005	0.912542	0.367391	1		-0.00390454	0.0173346	-0.225246	0.823028	1		-0.0105741	0.013673	-0.773355	0.444225	1		-0.0173037	0.0570499	-0.303308	0.763354	1		right corticospinal tract segment 9	0.000428031	0.00520382	0.0822532	0.934889	1		0.000888766	0.00756905	0.117421	0.907161	1		-0.016794	0.0152987	-1.09774	0.27941	1		right corticospinal tract segment 9	0.0714715	1.33383	0.0535839	0.957555	1		right corticospinal tract segment 9	-0.0144436	0.0112664	-1.282	0.207818	1		0.0185389	0.0265767	0.69756	0.489813	1		0.00757142	0.0138255	0.547641	0.587227	1		-0.00462125	0.0142165	-0.325062	0.746965	1		-0.0050839	0.00985718	-0.515756	0.609093	1
right corticospinal tract segment 10	-0.00465272	0.0122664	-0.379307	0.706628	1		0.0241177	0.0130031	1.85477	0.0716115	1		0.000188421	0.0169729	0.0111013	0.991202	1		-0.0165634	0.0153475	-1.07922	0.287473	1		0.0669716	0.0692256	0.96744	0.339606	1		right corticospinal tract segment 10	-0.00702159	0.00763791	-0.919308	0.363889	1		0.00958452	0.00759848	1.26137	0.21507	1		-0.0197342	0.0172839	-1.14176	0.260888	1		right corticospinal tract segment 10	0.4084	1.30608	0.312692	0.75627	1		right corticospinal tract segment 10	-0.0163383	0.0135034	-1.20994	0.233976	1		0.0481461	0.0304228	1.58257	0.122031	1		0.011014	0.0141504	0.778355	0.441309	1		-0.00688286	0.0149582	-0.46014	0.648109	1		0.00315553	0.0103282	0.305524	0.761679	1
right corticospinal tract segment 11	-0.00564614	0.0152105	-0.371199	0.712606	1		0.0153203	0.013548	1.13081	0.265411	1		-0.00125223	0.022683	-0.055206	0.956271	1		0.00365814	0.0174285	0.209894	0.834902	1		0.0463429	0.0738723	0.627338	0.53429	1		right corticospinal tract segment 11	-0.00360406	0.00791278	-0.455473	0.651431	1		0.0135511	0.00791844	1.71133	0.0953917	1		-0.00915987	0.0216252	-0.423573	0.674329	1		right corticospinal tract segment 11	0.506995	1.372	0.369531	0.713838	1		right corticospinal tract segment 11	-0.0128729	0.0166386	-0.773675	0.444038	1		0.0323771	0.0323887	0.999642	0.323977	1		0.0109041	0.0147596	0.738777	0.464703	1		-0.00659061	0.0116945	-0.563563	0.576451	1		-0.00315185	0.0144577	-0.218006	0.828622	1
right corticospinal tract segment 12	0.00905186	0.0234227	0.386457	0.701372	1		-0.00738227	0.0152346	-0.484573	0.630836	1		-0.0161307	0.0209145	-0.771268	0.445446	1		0.000108087	0.0147605	0.00732273	0.994197	1		0.0258223	0.0598976	0.431107	0.668892	1		right corticospinal tract segment 12	-0.00694141	0.00884306	-0.784956	0.437477	1		0.00230155	0.00860853	0.267357	0.790679	1		-0.0153094	0.0252879	-0.605404	0.548606	1		right corticospinal tract segment 12	0.767283	1.60895	0.476883	0.63625	1		right corticospinal tract segment 12	-0.00908757	0.0197865	-0.459282	0.648719	1		0.0101324	0.032122	0.315436	0.754203	1		0.0163131	0.0150855	1.08138	0.286526	1		-0.0203488	0.0129545	-1.57079	0.124746	1		0.00203122	0.0203107	0.100008	0.920878	1
right corticospinal tract segment 13	0.0222328	0.030623	0.726017	0.472396	1		4.94963e-05	0.0173329	0.00285563	0.997737	1		0.00327922	0.0217081	0.15106	0.880749	1		-0.0369081	0.0182701	-2.02014	0.0506538	0.709154		0.0996561	0.0677051	1.47192	0.149499	1		right corticospinal tract segment 13	-0.0176431	0.0127977	-1.37861	0.176293	1		0.0023458	0.0128632	0.182365	0.856292	1		-0.0165748	0.0280376	-0.591164	0.558005	1		right corticospinal tract segment 13	0.410735	1.67836	0.244724	0.808023	1		right corticospinal tract segment 13	-0.0125863	0.018324	-0.686874	0.496445	1		-0.00636859	0.0361496	-0.176173	0.861119	1		0.0128581	0.0193346	0.665034	0.510153	1		-0.0184497	0.0176309	-1.04644	0.302147	1		0.0266678	0.0266943	0.999009	0.324279	1
right corticospinal tract segment 14	0.0013944	0.0312073	0.0446818	0.964601	1		0.0401945	0.0169248	2.37489	0.0228506	0.319908	*	-0.00314956	0.0175872	-0.179082	0.85885	1		-0.0438238	0.0234945	-1.86528	0.0700875	0.981225		-0.0170895	0.0561559	-0.304323	0.762587	1		right corticospinal tract segment 14	-0.0114095	0.0117643	-0.969837	0.338425	1		0.0176225	0.0126997	1.38763	0.173552	1		-0.0125981	0.0303963	-0.414462	0.680929	1		right corticospinal tract segment 14	0.444972	1.47549	0.301577	0.764663	1		right corticospinal tract segment 14	-0.00997281	0.0172101	-0.579476	0.56578	1		0.0206922	0.029867	0.69281	0.492755	1		0.04622	0.0251772	1.83578	0.0744364	1		0.000236994	0.017905	0.0132362	0.98951	1		0.0121018	0.0243904	0.496172	0.622708	1
right corticospinal tract segment 15	-0.00415	0.024482	-0.169512	0.866317	1		0.00620551	0.0134556	0.461185	0.647365	1		-0.0138397	0.0193334	-0.715843	0.478582	1		-0.0198314	0.0280491	-0.707025	0.48398	1		-0.0558474	0.0527361	-1.059	0.296466	1		right corticospinal tract segment 15	-0.000680658	0.0134303	-0.0506809	0.959852	1		0.00455755	0.0109272	0.417082	0.679029	1		-0.009215	0.0331085	-0.278327	0.782311	1		right corticospinal tract segment 15	0.342599	1.65644	0.206829	0.837278	1		right corticospinal tract segment 15	-0.00546603	0.0170277	-0.321008	0.75001	1		0.00462458	0.0343152	0.134768	0.893526	1		0.0311613	0.0242799	1.28342	0.207325	1		-0.000116701	0.0186494	-0.0062576	0.995041	1		-0.00383409	0.0183596	-0.208833	0.835724	1
right corticospinal tract segment 16	-0.00581505	0.0170688	-0.340682	0.73527	1		0.0169407	0.0165508	1.02355	0.312691	1		-0.0174711	0.0176828	-0.988026	0.329557	1		0.00416493	0.0253979	0.163987	0.870634	1		-0.0411596	0.0490882	-0.838483	0.407144	1		right corticospinal tract segment 16	0.00202053	0.0147302	0.137169	0.891641	1		0.0122467	0.0131635	0.930355	0.358218	1		-0.00294261	0.0329825	-0.0892174	0.92939	1		right corticospinal tract segment 16	0.221599	1.93457	0.114547	0.909423	1		right corticospinal tract segment 16	0.00885844	0.0162763	0.544254	0.589531	1		0.0665273	0.0339019	1.96235	0.0572754	0.801856		0.0382081	0.0269761	1.41637	0.165031	1		0.0100612	0.0153502	0.655441	0.516239	1		-0.0128126	0.0134804	-0.950461	0.348046	1
right corticospinal tract segment 17	0.00190234	0.0138244	0.137608	0.891297	1		0.0265839	0.0200569	1.32542	0.193157	1		-0.00590351	0.018974	-0.311137	0.757443	1		-0.0330379	0.0242926	-1.36	0.182059	1		-0.0456448	0.0458021	-0.996566	0.325448	1		right corticospinal tract segment 17	-0.00285016	0.0127205	-0.224059	0.823944	1		0.0224707	0.0155495	1.44511	0.156845	1		0.0124348	0.0313411	0.396757	0.693826	1		right corticospinal tract segment 17	0.513808	2.00643	0.25608	0.799308	1		right corticospinal tract segment 17	0.0137349	0.0173916	0.789746	0.434708	1		0.05683	0.0407517	1.39454	0.171471	1		0.0885624	0.0403537	2.19466	0.0345421	0.483589	*	0.0237094	0.0199725	1.1871	0.242754	1		-0.00665307	0.0107712	-0.617673	0.540574	1
right corticospinal tract segment 18	0.0216871	0.0169409	1.28016	0.208457	1		-0.00164962	0.026333	-0.0626445	0.950387	1		0.0238535	0.0294043	0.811226	0.422424	1		-0.00629618	0.0206318	-0.305169	0.761947	1		0.0305722	0.0625639	0.488656	0.627969	1		right corticospinal tract segment 18	-0.00753485	0.014915	-0.505187	0.616424	1		0.00871428	0.0186718	0.466707	0.643446	1		0.0127871	0.0284209	0.449919	0.655394	1		right corticospinal tract segment 18	1.98614	2.22316	0.893386	0.377425	1		right corticospinal tract segment 18	0.0440204	0.0203967	2.15821	0.037471	0.524595	*	0.0686061	0.0382124	1.79539	0.0807629	1		0.0851115	0.0391519	2.17388	0.0361855	0.506597	*	0.00840109	0.0238106	0.352829	0.726219	1		-0.00391503	0.0141694	-0.276303	0.783853	1
left frontopontine tract segment 1	-0.00953345	0.0115378	-0.826279	0.413804	1		-0.0119718	0.0158574	-0.754965	0.454924	1		-0.000559661	0.015283	-0.0366198	0.97098	1		0.00216282	0.0253375	0.0853606	0.932423	1		-0.0366899	0.0319583	-1.14806	0.258122	1		left frontopontine tract segment 1	0.009862	0.0103727	0.950768	0.34773	1		-0.00967513	0.0121615	-0.795552	0.431234	1		-0.0023641	0.0256411	-0.0921996	0.927024	1		left frontopontine tract segment 1	1.93815	1.68674	1.14905	0.257715	1		left frontopontine tract segment 1	-0.000540069	0.0128765	-0.0419422	0.966764	1		-0.0375248	0.034529	-1.08676	0.283988	1		-0.0138051	0.0326162	-0.423258	0.674493	1		-0.0112033	0.016372	-0.684293	0.497943	1		-0.00303814	0.00858881	-0.353733	0.725494	1
left frontopontine tract segment 2	0.00101121	0.0110752	0.0913038	0.927731	1		-0.0140222	0.015712	-0.892451	0.377768	1		-0.00486577	0.016322	-0.298112	0.767242	1		0.0179915	0.0255054	0.705401	0.484863	1		-0.0355885	0.030757	-1.15709	0.254459	1		left frontopontine tract segment 2	0.000309315	0.0104169	0.0296936	0.976467	1		-0.0114717	0.0112285	-1.02166	0.313404	1		-0.0122718	0.0256457	-0.478515	0.635025	1		left frontopontine tract segment 2	1.4148	1.65929	0.852653	0.399194	1		left frontopontine tract segment 2	-0.0166887	0.0125433	-1.33048	0.191288	1		-0.046301	0.0337307	-1.37267	0.177904	1		-0.0252604	0.0319337	-0.791024	0.43384	1		-0.0159067	0.0148497	-1.07118	0.290847	1		0.00604356	0.00901442	0.670432	0.506637	1
left frontopontine tract segment 3	-0.008126	0.0136736	-0.594285	0.555844	1		-0.0104363	0.0147032	-0.709798	0.482162	1		0.000381036	0.0165029	0.023089	0.9817	1		0.00407562	0.0201738	0.202025	0.840975	1		-0.0428018	0.0341098	-1.25483	0.217205	1		left frontopontine tract segment 3	0.011101	0.0119925	0.925663	0.360463	1		-0.00746993	0.0106853	-0.699083	0.488757	1		-0.0024917	0.0248885	-0.100115	0.92078	1		left frontopontine tract segment 3	0.677903	1.56936	0.431961	0.668211	1		left frontopontine tract segment 3	-0.0215192	0.0133867	-1.6075	0.116223	1		-0.039347	0.0304819	-1.29083	0.204561	1		-0.0179785	0.0252919	-0.710839	0.481525	1		-0.0173941	0.0160156	-1.08607	0.284289	1		-0.00647461	0.0102301	-0.632898	0.53059	1
left frontopontine tract segment 4	-0.00767209	0.0180779	-0.42439	0.673674	1		-0.0111886	0.0154346	-0.724903	0.472952	1		0.04514	0.0379662	1.18895	0.241836	1		0.0290579	0.0269778	1.0771	0.288225	1		0.00981886	0.0495765	0.198055	0.844058	1		left frontopontine tract segment 4	0.01707	0.0120962	1.41118	0.166326	1		-0.0132289	0.011747	-1.12615	0.267164	1		-0.0003001	0.0281728	-0.0106521	0.991557	1		left frontopontine tract segment 4	0.37726	1.61083	0.234202	0.816085	1		left frontopontine tract segment 4	-0.00188078	0.0159209	-0.118133	0.906585	1		-0.0384127	0.0274553	-1.3991	0.169893	1		-0.0245511	0.0223974	-1.09616	0.279909	1		-0.00776745	0.0169875	-0.457246	0.650098	1		-0.0121584	0.0109561	-1.10974	0.274086	1
left frontopontine tract segment 5	0.0109615	0.0212658	0.51545	0.609224	1		-0.00483842	0.0174412	-0.277414	0.782966	1		0.0224788	0.029094	0.772627	0.444523	1		0.0115014	0.0222223	0.517563	0.607763	1		0.0254813	0.0434309	0.586709	0.560869	1		left frontopontine tract segment 5	0.00425196	0.0135399	0.314032	0.755214	1		-0.00345385	0.0112281	-0.307607	0.760061	1		0.0137189	0.0314472	0.436253	0.665122	1		left frontopontine tract segment 5	0.853432	1.64897	0.517553	0.60777	1		left frontopontine tract segment 5	0.0156657	0.0201798	0.776303	0.442375	1		0.009388	0.0294747	0.31851	0.751842	1		0.00126812	0.0222953	0.0568782	0.95494	1		-0.00417032	0.0203636	-0.204793	0.838827	1		-0.000191302	0.0119319	-0.0160328	0.987292	1
left frontopontine tract segment 6	0.017646	0.0222001	0.794862	0.431631	1		0.00310414	0.0185793	0.167075	0.868197	1		0.0116834	0.0341418	0.342202	0.734084	1		-0.0163116	0.0248634	-0.656048	0.515746	1		0.0770735	0.0453805	1.69838	0.0976109	1		left frontopontine tract segment 6	-0.0238969	0.0144327	-1.65575	0.106008	1		0.00622964	0.0119696	0.520456	0.605765	1		0.012803	0.0297639	0.430151	0.669515	1		left frontopontine tract segment 6	1.74157	1.43635	1.2125	0.232806	1		left frontopontine tract segment 6	0.0283988	0.0207414	1.36918	0.178981	1		0.049391	0.0293145	1.68487	0.100211	1		0.0333583	0.0218925	1.52373	0.135856	1		0.001298	0.0198213	0.065485	0.948131	1		0.00692074	0.0117059	0.591217	0.557876	1
left frontopontine tract segment 7	0.0129564	0.0168543	0.768729	0.446806	1		-0.0019943	0.0143859	-0.138629	0.890476	1		-0.0109414	0.0249107	-0.439225	0.662986	1		-0.0149443	0.0202825	-0.736806	0.465765	1		0.0099289	0.0443684	0.223783	0.824125	1		left frontopontine tract segment 7	-0.0157343	0.0090103	-1.74626	0.0888462	1		0.00313204	0.0121436	0.257918	0.797862	1		-0.0040167	0.0265567	-0.15125	0.880579	1		left frontopontine tract segment 7	1.80906	1.267	1.42783	0.161509	1		left frontopontine tract segment 7	-0.0141755	0.0191987	-0.738356	0.464834	1		0.0072759	0.0244564	0.297505	0.767701	1		0.00402526	0.0206733	0.194708	0.846659	1		-0.0185553	0.0151088	-1.22811	0.226958	1		0.0109327	0.0111407	0.98133	0.332637	1
left frontopontine tract segment 8	0.0109204	0.0163851	0.666485	0.509128	1		-0.00140229	0.0138455	-0.101281	0.91986	1		-0.0137885	0.0208535	-0.661206	0.512469	1		-0.00972032	0.0146379	-0.66405	0.510668	1		0.0222211	0.047859	0.464304	0.645079	1		left frontopontine tract segment 8	-0.0110422	0.00800312	-1.37973	0.175734	1		-0.0052811	0.0113213	-0.466475	0.643539	1		-0.0204307	0.0244241	-0.836497	0.408105	1		left frontopontine tract segment 8	0.760737	1.06164	0.71657	0.478021	1		left frontopontine tract segment 8	-0.0225408	0.0184637	-1.22082	0.229676	1		0.00447035	0.0259028	0.172582	0.863896	1		-0.0144235	0.0226897	-0.635687	0.528791	1		-0.0346922	0.0148205	-2.34082	0.0245902	0.344262	*	0.0142824	0.0116895	1.22181	0.229305	1
left frontopontine tract segment 9	0.00390233	0.0104968	0.371766	0.712132	1		0.00649545	0.0109467	0.593371	0.556449	1		-0.0234943	0.0178933	-1.31303	0.197048	1		-0.0111069	0.011619	-0.955924	0.345153	1		-0.00617107	0.0379871	-0.162452	0.871811	1		left frontopontine tract segment 9	-0.00897384	0.00532987	-1.68369	0.100441	1		0.00011047	0.00823656	0.0134122	0.989369	1		-0.0249068	0.0175287	-1.42092	0.163496	1		left frontopontine tract segment 9	0.858391	1.17462	0.730779	0.469396	1		left frontopontine tract segment 9	-0.0104915	0.0136136	-0.770665	0.445671	1		0.022058	0.0197076	1.11926	0.270053	1		-0.00850195	0.022768	-0.373416	0.710914	1		-0.00504295	0.0117164	-0.430419	0.669323	1		0.0112589	0.00836194	1.34645	0.186136	1
left frontopontine tract segment 10	-0.0153169	0.0135625	-1.12936	0.265825	1		0.0062646	0.0106058	0.590677	0.558234	1		-0.0389055	0.0211549	-1.83907	0.0737285	1		-0.010864	0.0123351	-0.880736	0.383997	1		-0.0542669	0.0531529	-1.02096	0.31373	1		left frontopontine tract segment 10	-0.00047701	0.00646657	-0.0737655	0.941584	1		-0.00706948	0.0078287	-0.903021	0.372204	1		-0.0391598	0.0199224	-1.96562	0.0566818	0.793545		left frontopontine tract segment 10	0.0366571	1.22847	0.0298396	0.976351	1		left frontopontine tract segment 10	-0.0247754	0.0156271	-1.58541	0.121161	1		0.0040773	0.0204464	0.199414	0.843002	1		-0.0278559	0.021059	-1.32275	0.193823	1		-0.00459812	0.0105006	-0.437891	0.663945	1		-0.00419763	0.00966722	-0.434213	0.666589	1
left frontopontine tract segment 11	0.00425204	0.0207697	0.204723	0.838881	1		0.0211095	0.0137584	1.5343	0.133241	1		-0.0178919	0.0154715	-1.15645	0.254717	1		-0.0365292	0.0124844	-2.92599	0.00576651	0.0807311	*	-0.0109565	0.0592486	-0.184925	0.854272	1		left frontopontine tract segment 11	-0.0104423	0.0110036	-0.948994	0.34862	1		0.00819827	0.00955004	0.858454	0.396025	1		-0.0192848	0.0211607	-0.911349	0.367857	1		left frontopontine tract segment 11	0.582614	1.52168	0.382877	0.703945	1		left frontopontine tract segment 11	-0.0116597	0.0120073	-0.971047	0.337666	1		0.0142925	0.0242137	0.590268	0.558505	1		0.0260447	0.0205035	1.27025	0.211717	1		0.0055539	0.0119841	0.46344	0.645692	1		0.00612358	0.0174471	0.350981	0.727541	1
left frontopontine tract segment 12	0.00927963	0.0196944	0.471182	0.640205	1		0.0176087	0.0157478	1.11817	0.270514	1		-0.0196614	0.019201	-1.02398	0.312321	1		-0.0325631	0.0160628	-2.02723	0.0496953	0.695734	*	0.0175837	0.0316295	0.555927	0.58152	1		left frontopontine tract segment 12	-0.0191587	0.0088946	-2.15397	0.037649	0.527086	*	0.00326859	0.00833196	0.392295	0.697032	1		-0.0198996	0.0249539	-0.797457	0.430141	1		left frontopontine tract segment 12	0.47757	1.78349	0.267772	0.790323	1		left frontopontine tract segment 12	-0.0114658	0.0138371	-0.82863	0.412488	1		0.0212177	0.0231479	0.916618	0.365124	1		0.00861327	0.0155265	0.554745	0.58232	1		0.00369895	0.0182244	0.202967	0.840244	1		0.0190513	0.0148921	1.27928	0.208554	1
left frontopontine tract segment 13	-0.0067012	0.0230916	-0.290201	0.77324	1		0.00422591	0.018035	0.234317	0.815996	1		-0.0138585	0.0277264	-0.499831	0.620076	1		0.00614847	0.0175959	0.349427	0.728698	1		0.0106623	0.0373654	0.285351	0.776925	1		left frontopontine tract segment 13	-0.00403199	0.00921084	-0.437744	0.66405	1		0.00107953	0.00858179	0.125793	0.900559	1		-0.013901	0.0325701	-0.426803	0.671931	1		left frontopontine tract segment 13	0.776297	2.19032	0.354422	0.724982	1		left frontopontine tract segment 13	-0.013148	0.0170471	-0.771273	0.445315	1		0.010362	0.0190821	0.543022	0.590286	1		-0.00414808	0.0196792	-0.210785	0.834181	1		-0.00826551	0.0256886	-0.321758	0.749399	1		-0.00138836	0.0139707	-0.0993767	0.921362	1
left frontopontine tract segment 14	0.0162298	0.0205339	0.790394	0.434203	1		-0.00313194	0.0187424	-0.167105	0.868174	1		-0.000570714	0.025693	-0.0222128	0.982394	1		-0.00630125	0.0193087	-0.326343	0.745956	1		0.024135	0.0360828	0.668879	0.507616	1		left frontopontine tract segment 14	-0.0166606	0.0117396	-1.41918	0.163999	1		0.00420361	0.00944857	0.444894	0.65892	1		0.000741909	0.0343351	0.0216079	0.982874	1		left frontopontine tract segment 14	1.75063	2.56784	0.681753	0.49953	1		left frontopontine tract segment 14	-0.00159448	0.014281	-0.111651	0.911688	1		0.0165551	0.0264698	0.625433	0.535425	1		0.0151356	0.0238983	0.633333	0.53031	1		-0.0296339	0.0271404	-1.09188	0.281762	1		0.0107915	0.0127362	0.847308	0.402129	1
left frontopontine tract segment 15	0.015717	0.0178159	0.882192	0.383219	1		-0.00222926	0.0150323	-0.148298	0.882892	1		0.00451509	0.021152	0.21346	0.83211	1		-0.00969231	0.0176213	-0.550033	0.585515	1		0.0349764	0.0380143	0.920087	0.363331	1		left frontopontine tract segment 15	-0.0173095	0.0121604	-1.42343	0.16277	1		0.000860064	0.00937221	0.0917675	0.927365	1		-0.00356408	0.0298442	-0.119423	0.90557	1		left frontopontine tract segment 15	2.19438	2.61951	0.837705	0.407434	1		left frontopontine tract segment 15	-0.00220837	0.0138278	-0.159705	0.873959	1		-0.0101969	0.0224762	-0.453676	0.652643	1		0.00790643	0.0237192	0.333335	0.740714	1		-0.0181599	0.0242812	-0.747897	0.459126	1		0.0164221	0.0117566	1.39685	0.170565	1
left frontopontine tract segment 16	0.011361	0.0197232	0.576021	0.567997	1		-0.000969494	0.0138986	-0.0697545	0.944755	1		0.00104258	0.0219344	0.0475318	0.962338	1		-0.011582	0.0203738	-0.568476	0.573056	1		0.0514831	0.0636384	0.808995	0.423555	1		left frontopontine tract segment 16	-0.0110618	0.0141878	-0.779671	0.440414	1		-0.00139734	0.0102755	-0.135988	0.892549	1		-0.0106617	0.0290542	-0.366961	0.715684	1		left frontopontine tract segment 16	2.499	2.76306	0.904429	0.371466	1		left frontopontine tract segment 16	-0.00199672	0.0144997	-0.137708	0.891198	1		0.00265539	0.0273858	0.0969622	0.923266	1		-0.00576334	0.0235674	-0.244547	0.808123	1		-0.00800546	0.021498	-0.372381	0.711678	1		0.0110467	0.0136576	0.808832	0.423647	1
left frontopontine tract segment 17	0.0038972	0.0193687	0.201211	0.841607	1		-0.00098555	0.0137416	-0.07172	0.943201	1		-0.00502794	0.018734	-0.268386	0.789854	1		-0.0188893	0.0196437	-0.961597	0.342332	1		0.00508829	0.0626602	0.0812046	0.935705	1		left frontopontine tract segment 17	-0.00655961	0.0135661	-0.483529	0.631495	1		-0.000467622	0.010899	-0.0429049	0.966002	1		-0.0102815	0.024101	-0.426599	0.672079	1		left frontopontine tract segment 17	2.44119	2.93354	0.832166	0.410515	1		left frontopontine tract segment 17	-0.00369385	0.0124824	-0.295925	0.768898	1		-0.0102159	0.0266178	-0.383799	0.703266	1		-0.00459532	0.0266353	-0.172527	0.863939	1		0.00158258	0.0193304	0.0818701	0.93518	1		0.00496861	0.0135407	0.366939	0.7157	1
left frontopontine tract segment 18	0.00569161	0.0158627	0.358803	0.721728	1		-0.000300256	0.0157344	-0.0190827	0.984875	1		0.00270765	0.0176911	0.153051	0.879168	1		-0.0027709	0.0214936	-0.128917	0.898103	1		0.00226067	0.0433937	0.0520967	0.958725	1		left frontopontine tract segment 18	-0.005512	0.0102418	-0.538188	0.593586	1		-0.000340341	0.0111917	-0.0304101	0.975899	1		0.000611623	0.0218833	0.0279493	0.977849	1		left frontopontine tract segment 18	2.76005	2.91734	0.946083	0.350084	1		left frontopontine tract segment 18	0.00896882	0.0147158	0.609469	0.54584	1		-0.00392086	0.0303108	-0.129355	0.897759	1		0.00278918	0.030209	0.0923295	0.926921	1		-0.00116647	0.0194585	-0.0599465	0.952512	1		0.00215974	0.0102432	0.210847	0.834133	1
right frontopontine tract segment 1	0.0189717	0.0117583	1.61347	0.114918	1		0.0108503	0.0207683	0.522446	0.604392	1		-0.00777569	0.0145667	-0.533799	0.59659	1		-0.00827697	0.0238845	-0.346542	0.730847	1		-0.0552353	0.0300066	-1.84077	0.0734733	1		right frontopontine tract segment 1	0.00295519	0.00957699	0.308572	0.759333	1		0.0149531	0.0141005	1.06046	0.295627	1		0.0268888	0.0207224	1.29757	0.202256	1		right frontopontine tract segment 1	0.0800527	1.50161	0.0533113	0.957763	1		right frontopontine tract segment 1	0.018192	0.0142846	1.27354	0.210563	1		0.0429383	0.0392512	1.09394	0.280869	1		0.0543934	0.0370349	1.46871	0.150143	1		0.00108295	0.018624	0.0581482	0.953935	1		-0.00257731	0.0098685	-0.261165	0.795376	1
right frontopontine tract segment 2	-0.00990869	0.0116357	-0.851574	0.399785	1		0.0103141	0.0138935	0.742372	0.462426	1		0.00432086	0.0159671	0.270611	0.788155	1		0.0194893	0.0283942	0.686383	0.496639	1		-0.0543144	0.0292546	-1.85661	0.0711318	0.995845		right frontopontine tract segment 2	0.0215669	0.012525	1.72191	0.0932187	1		0.0117475	0.0109567	1.07218	0.290401	1		0.0191883	0.0219195	0.875399	0.386857	1		right frontopontine tract segment 2	-0.722698	1.50365	-0.480628	0.633537	1		right frontopontine tract segment 2	0.00377697	0.0128982	0.292829	0.771246	1		0.0175272	0.0336665	0.520613	0.605657	1		0.0407539	0.0268537	1.51763	0.137385	1		0.00323517	0.0132392	0.244364	0.808264	1		-0.0270906	0.0106017	-2.55532	0.0147347	0.206286	*
right frontopontine tract segment 3	-0.0106218	0.0160344	-0.662439	0.511688	1		0.0223057	0.0137412	1.62327	0.112801	1		0.0210234	0.0181033	1.1613	0.252763	1		0.0196719	0.0205614	0.95674	0.344746	1		0.00588152	0.0330227	0.178105	0.859586	1		right frontopontine tract segment 3	0.0201745	0.014149	1.42586	0.162071	1		0.0131504	0.00889323	1.4787	0.147463	1		0.0194877	0.0225296	0.864981	0.392477	1		right frontopontine tract segment 3	-1.38413	1.54001	-0.898776	0.374432	1		right frontopontine tract segment 3	-0.00673497	0.0158305	-0.425442	0.672914	1		0.00701643	0.0304056	0.230761	0.818739	1		0.0266932	0.0197247	1.35329	0.183959	1		2.18509e-05	0.0161573	0.00135239	0.998928	1		-0.0151443	0.0105329	-1.43781	0.158674	1
right frontopontine tract segment 4	-0.00412411	0.018368	-0.224527	0.82355	1		0.0275863	0.0192729	1.43135	0.160503	1		0.012891	0.0177821	0.724945	0.472926	1		0.00357821	0.0147107	0.243239	0.809129	1		0.00239065	0.0296738	0.0805644	0.936211	1		right frontopontine tract segment 4	0.012534	0.0120534	1.03987	0.304972	1		0.0103698	0.0109988	0.942811	0.351733	1		0.0116328	0.0288006	0.403907	0.688545	1		right frontopontine tract segment 4	-1.74232	1.53308	-1.13648	0.262871	1		right frontopontine tract segment 4	-0.000428156	0.0168941	-0.0253434	0.979914	1		-0.00907042	0.0247221	-0.366896	0.715732	1		0.000925473	0.0179524	0.0515516	0.959156	1		-0.00675041	0.0203903	-0.331059	0.742418	1		-0.00223524	0.010279	-0.217457	0.829016	1
right frontopontine tract segment 5	0.00128366	0.0201955	0.0635614	0.949653	1		0.00321451	0.0198972	0.161556	0.872511	1		0.0171896	0.0281248	0.61119	0.544713	1		-0.00130761	0.0241751	-0.0540892	0.957147	1		0.0423586	0.0418716	1.01163	0.318113	1		right frontopontine tract segment 5	0.00188279	0.0133007	0.141555	0.888179	1		0.0104422	0.0119212	0.875934	0.386569	1		0.0173037	0.0306717	0.564157	0.575962	1		right frontopontine tract segment 5	-0.895814	1.55203	-0.57719	0.567215	1		right frontopontine tract segment 5	0.00534948	0.0198553	0.269423	0.789062	1		-0.02517	0.0266425	-0.944732	0.350764	1		-0.00275152	0.0192661	-0.142817	0.887189	1		-0.00687361	0.0215348	-0.319185	0.751334	1		0.00410811	0.0122342	0.335788	0.738878	1
right frontopontine tract segment 6	0.000468879	0.0230238	0.020365	0.983859	1		0.000362312	0.0161692	0.0224075	0.98224	1		0.00893793	0.0292611	0.305454	0.761687	1		-0.00947476	0.0224993	-0.421113	0.676045	1		0.0744674	0.0520808	1.42984	0.160933	1		right frontopontine tract segment 6	-0.00124394	0.0151825	-0.0819322	0.935131	1		0.0123609	0.0102819	1.20219	0.236727	1		0.00358826	0.0256792	0.139734	0.889608	1		right frontopontine tract segment 6	0.601771	1.52097	0.395649	0.694576	1		right frontopontine tract segment 6	0.0108495	0.0210887	0.514472	0.609901	1		0.021261	0.026215	0.811024	0.422403	1		0.017879	0.0154953	1.15383	0.255775	1		-0.00947753	0.018847	-0.502867	0.61796	1		-0.00544597	0.0138893	-0.392099	0.697176	1
right frontopontine tract segment 7	0.00354629	0.019101	0.18566	0.853699	1		0.00075089	0.0116686	0.0643512	0.949028	1		-0.00882072	0.0211346	-0.417359	0.678764	1		-0.0157667	0.0129911	-1.21365	0.23237	1		0.0422061	0.0524242	0.805087	0.425778	1		right frontopontine tract segment 7	-0.0125208	0.00716004	-1.74871	0.0884169	1		0.008184	0.00814232	1.00512	0.321197	1		-0.0157119	0.0216912	-0.724344	0.473291	1		right frontopontine tract segment 7	0.78978	1.4362	0.54991	0.585599	1		right frontopontine tract segment 7	-0.0142751	0.0167451	-0.852494	0.399281	1		0.0264411	0.0195102	1.35525	0.183341	1		0.00175255	0.0116161	0.150873	0.880874	1		-0.0213027	0.015625	-1.36337	0.180789	1		0.00392142	0.0120397	0.325708	0.746432	1
right frontopontine tract segment 8	0.00848269	0.0136587	0.621045	0.538277	1		0.023291	0.0096389	2.41636	0.0205884	0.288238	*	-0.0162138	0.0195394	-0.8298	0.411834	1		-0.025697	0.00993566	-2.58634	0.0136562	0.191187	*	0.0698305	0.052354	1.33381	0.190205	1		right frontopontine tract segment 8	-0.0163589	0.00502934	-3.25269	0.00240132	0.0336184	**	0.00358579	0.00696418	0.51489	0.609612	1		-0.0394938	0.0202623	-1.94913	0.0586904	0.821666		right frontopontine tract segment 8	0.343704	1.15829	0.296735	0.768285	1		right frontopontine tract segment 8	-0.0247822	0.0129432	-1.91469	0.0630828	0.883159		0.0340231	0.0190955	1.78174	0.0827857	1		0.0107511	0.0134014	0.802238	0.427404	1		-0.016006	0.0101362	-1.57909	0.122605	1		0.0191228	0.00845284	2.26229	0.0294801	0.412722	*
right frontopontine tract segment 9	-0.00859764	0.0108283	-0.793994	0.43213	1		0.0202417	0.0111527	1.81497	0.0774281	1		-0.0249912	0.0172442	-1.44925	0.15547	1		-0.00957145	0.0127745	-0.749261	0.458313	1		-0.00686893	0.0472086	-0.145502	0.885084	1		right frontopontine tract segment 9	-0.00773347	0.00503039	-1.53735	0.132493	1		0.000218021	0.00678661	0.0321252	0.97454	1		-0.0427198	0.018142	-2.35474	0.0238035	0.333249	*	right frontopontine tract segment 9	1.05162	1.09144	0.96351	0.341384	1		right frontopontine tract segment 9	-0.0193012	0.0131398	-1.46891	0.150088	1		0.0313627	0.022664	1.38381	0.174492	1		0.0005836	0.0136083	0.0428855	0.966017	1		-0.00643824	0.00984904	-0.653692	0.517247	1		0.00473732	0.00783316	0.604777	0.548922	1
right frontopontine tract segment 10	-0.0362148	0.013652	-2.6527	0.0115882	0.162235	*	0.0182432	0.00746921	2.44245	0.0193496	0.270894	*	-0.0293157	0.0183511	-1.59749	0.118439	1		0.00152576	0.0117298	0.130075	0.897193	1		-0.0247962	0.0575712	-0.430706	0.669116	1		right frontopontine tract segment 10	0.00058565	0.00588458	0.0995229	0.921246	1		-0.00443889	0.00642278	-0.691116	0.493693	1		-0.0470355	0.0161902	-2.90518	0.00608838	0.0852374	*	right frontopontine tract segment 10	1.28858	1.1211	1.14938	0.257581	1		right frontopontine tract segment 10	-0.0303314	0.0127752	-2.37425	0.0227397	0.318356	*	0.0218641	0.016079	1.3598	0.181908	1		-0.0239984	0.0230351	-1.04182	0.30408	1		0.00880614	0.0118826	0.741093	0.463193	1		-0.0150654	0.0100642	-1.49693	0.142672	1
right frontopontine tract segment 11	-0.0338709	0.0195082	-1.73623	0.090625	1		0.0100553	0.00986744	1.01904	0.314628	1		-0.0218488	0.0142303	-1.53537	0.132977	1		-0.028094	0.011228	-2.50214	0.0167664	0.23473	*	-0.0652498	0.0535138	-1.21931	0.230242	1		right frontopontine tract segment 11	0.00937914	0.0108506	0.864391	0.392797	1		-0.0071908	0.00721182	-0.997085	0.32503	1		-0.029975	0.0160084	-1.87246	0.0688531	0.963944		right frontopontine tract segment 11	2.0917	1.21571	1.72056	0.0934651	1		right frontopontine tract segment 11	-0.0083819	0.0120128	-0.697746	0.489584	1		-0.0125541	0.0211547	-0.593441	0.556402	1		-0.00807345	0.0207227	-0.389595	0.699011	1		0.0288427	0.0152148	1.8957	0.0656243	0.91874		-0.0287048	0.0167091	-1.71791	0.0939525	1
right frontopontine tract segment 12	-0.0332803	0.0175623	-1.89498	0.0657215	0.920101		0.019174	0.0119541	1.60398	0.117	1		-0.0330884	0.0166865	-1.98295	0.0546359	0.764903		-0.0219511	0.0131786	-1.66566	0.104005	1		-0.0282855	0.0295454	-0.957355	0.344439	1		right frontopontine tract segment 12	-0.00585696	0.00715525	-0.818555	0.418144	1		-0.00519354	0.00543534	-0.955513	0.345358	1		-0.0424495	0.0220405	-1.92598	0.061613	0.862582		right frontopontine tract segment 12	1.68188	1.6285	1.03277	0.308238	1		right frontopontine tract segment 12	-0.0206937	0.0141229	-1.46526	0.151075	1		-0.010479	0.0184812	-0.567011	0.574041	1		-0.0280049	0.0153397	-1.82565	0.0757701	1		0.0497813	0.0173914	2.86241	0.00680342	0.0952479	*	-0.00287873	0.0102652	-0.280437	0.780663	1
right frontopontine tract segment 13	-0.0358806	0.015393	-2.33097	0.0251607	0.35225	*	0.0163103	0.0142185	1.14711	0.258507	1		-0.0233386	0.0201685	-1.15718	0.254421	1		0.0188317	0.0208313	0.90401	0.371686	1		-0.0267616	0.0340414	-0.786149	0.436655	1		right frontopontine tract segment 13	0.00299565	0.0114801	0.260942	0.795546	1		-0.00135993	0.00699243	-0.194486	0.846831	1		-0.0390696	0.0265584	-1.47109	0.149501	1		right frontopontine tract segment 13	2.21019	1.96131	1.12689	0.266853	1		right frontopontine tract segment 13	-0.0133862	0.0132796	-1.00802	0.319819	1		0.0105216	0.0189656	0.554774	0.5823	1		-0.0245185	0.0195401	-1.25478	0.217223	1		0.0241021	0.0226777	1.06281	0.294574	1		-0.0142786	0.0105183	-1.3575	0.18263	1
right frontopontine tract segment 14	-0.00595007	0.0158596	-0.375173	0.709618	1		0.0018535	0.0151966	0.121968	0.903567	1		0.00069325	0.0188081	0.036859	0.97079	1		-0.026212	0.0198182	-1.32262	0.193868	1		0.0205514	0.0241675	0.850374	0.400444	1		right frontopontine tract segment 14	-0.0130602	0.0118475	-1.10236	0.277238	1		-0.00312137	0.0083783	-0.372554	0.71155	1		-0.019744	0.0273294	-0.722447	0.474443	1		right frontopontine tract segment 14	2.97028	2.05308	1.44674	0.156169	1		right frontopontine tract segment 14	-0.00509379	0.0137423	-0.370664	0.712946	1		-0.0033929	0.0202691	-0.167393	0.867948	1		-0.00530308	0.0220714	-0.240269	0.811413	1		-0.0128629	0.0240199	-0.535509	0.595418	1		0.000143407	0.0113211	0.0126672	0.98996	1
right frontopontine tract segment 15	0.0315041	0.0156577	2.01205	0.0513431	0.718803		-0.0121661	0.0125096	-0.972546	0.33693	1		0.015032	0.0157674	0.953362	0.346432	1		-0.0334848	0.0171835	-1.94866	0.0587481	0.822473		0.0885155	0.027246	3.24876	0.00242737	0.0339832	*	right frontopontine tract segment 15	-0.0368845	0.0114247	-3.22849	0.00256598	0.0359238	**	-0.00811532	0.00981914	-0.82648	0.413691	1		-0.00678594	0.0214288	-0.316673	0.753225	1		right frontopontine tract segment 15	3.28709	1.97479	1.66453	0.104233	1		right frontopontine tract segment 15	0.0052191	0.0113484	0.459896	0.648211	1		-0.0133838	0.021223	-0.63063	0.532057	1		-0.00898327	0.0272027	-0.330235	0.743036	1		-0.0231568	0.0204325	-1.13333	0.264174	1		0.0339743	0.011312	3.00338	0.00470411	0.0658575	*
right frontopontine tract segment 16	0.0123736	0.019471	0.635493	0.528916	1		-0.0107841	0.0124981	-0.862862	0.393627	1		0.010876	0.0170792	0.6368	0.528073	1		-0.0149505	0.0152299	-0.981654	0.332479	1		0.0832822	0.0622785	1.33725	0.18909	1		right frontopontine tract segment 16	-0.0177631	0.0144575	-1.22864	0.226762	1		-0.0126286	0.0105332	-1.19893	0.237979	1		-0.0130147	0.0199129	-0.653581	0.517318	1		right frontopontine tract segment 16	3.75512	2.1487	1.74762	0.0886068	1		right frontopontine tract segment 16	-0.00449746	0.0124729	-0.360579	0.720411	1		-0.0292075	0.0293855	-0.993942	0.326538	1		-0.030354	0.0286893	-1.05803	0.296723	1		-0.0106227	0.0192087	-0.553013	0.583493	1		0.0172112	0.0157723	1.09123	0.282042	1
right frontopontine tract segment 17	-0.0026423	0.0189973	-0.139088	0.890115	1		-0.00809766	0.0128937	-0.628034	0.533738	1		0.0102468	0.0165722	0.618313	0.540058	1		-0.0209411	0.0157465	-1.32989	0.191482	1		0.0348746	0.0696958	0.500383	0.619691	1		right frontopontine tract segment 17	-0.0103857	0.0113443	-0.915496	0.365705	1		-0.00951132	0.00983721	-0.966872	0.339722	1		-0.014213	0.018864	-0.753448	0.455824	1		right frontopontine tract segment 17	3.52169	2.30668	1.52674	0.135108	1		right frontopontine tract segment 17	-0.0114985	0.0136342	-0.843354	0.404308	1		-0.0559707	0.0302203	-1.85209	0.0717934	1		-0.0217831	0.0291318	-0.747744	0.459217	1		-0.0046887	0.0172581	-0.271681	0.787338	1		0.0100463	0.0135876	0.739373	0.464224	1
right frontopontine tract segment 18	-0.0142709	0.0183522	-0.777612	0.441612	1		-0.0128719	0.0145059	-0.887355	0.38047	1		0.0030915	0.0171974	0.179765	0.858292	1		-0.0100363	0.0157417	-0.637557	0.527585	1		-0.00130546	0.0485779	-0.0268735	0.978701	1		right frontopontine tract segment 18	-0.00656425	0.0108944	-0.602535	0.550397	1		-0.0145546	0.0100045	-1.45481	0.153933	1		-0.01788	0.0183191	-0.976028	0.335223	1		right frontopontine tract segment 18	3.64618	2.31903	1.57229	0.124175	1		right frontopontine tract segment 18	-0.0096869	0.0154059	-0.628778	0.533256	1		-0.0648898	0.0322532	-2.01189	0.0513615	0.719061		-0.041755	0.0305989	-1.36459	0.180409	1		0.00746143	0.01694	0.440462	0.662098	1		0.000134887	0.0115037	0.0117255	0.990706	1
left inferior cerebellar peduncle segment 1	0.00434715	0.0104646	0.415415	0.680175	1		0.0213733	0.0135339	1.57925	0.122569	1		0.00458137	0.0180469	0.253859	0.800973	1		-0.00189462	0.0117464	-0.161294	0.872717	1		0.00993402	0.0259712	0.382502	0.70422	1		left inferior cerebellar peduncle segment 1	-0.00871205	0.0080932	-1.07647	0.288506	1		0.0169232	0.00769498	2.19925	0.0340173	0.476242	*	0.0125672	0.0142551	0.881594	0.383539	1		left inferior cerebellar peduncle segment 1	-0.59718	1.80729	-0.330429	0.742891	1		left inferior cerebellar peduncle segment 1	-0.00446419	0.0132243	-0.337574	0.737542	1		0.0489146	0.0337365	1.4499	0.15529	1		0.049438	0.032994	1.49839	0.142293	1		-0.00431568	0.0165324	-0.261044	0.795468	1		0.00228353	0.00755031	0.302441	0.763965	1
left inferior cerebellar peduncle segment 2	0.00693434	0.0111287	0.623102	0.53694	1		0.0261349	0.0126625	2.06396	0.0458979	0.642571	*	0.00898792	0.0175977	0.510742	0.612486	1		-0.00343666	0.012794	-0.268615	0.789679	1		0.0177036	0.0260445	0.679746	0.500785	1		left inferior cerebellar peduncle segment 2	-0.00779101	0.00832806	-0.935513	0.355431	1		0.0228589	0.00819276	2.79014	0.00819276	0.114699	*	0.015014	0.0151738	0.98947	0.328692	1		left inferior cerebellar peduncle segment 2	-0.123789	1.87444	-0.0660404	0.947692	1		left inferior cerebellar peduncle segment 2	-0.00029896	0.0146149	-0.0204559	0.983787	1		0.0614166	0.0346456	1.77271	0.0842934	1		0.0528125	0.03366	1.569	0.124938	1		0.0119234	0.0159925	0.745558	0.460522	1		0.00155044	0.0082463	0.188017	0.851864	1
left inferior cerebellar peduncle segment 3	0.00402895	0.0133729	0.301276	0.764847	1		0.0232927	0.0121881	1.9111	0.0635571	0.889799		0.0147791	0.0173112	0.853733	0.398603	1		-0.00579512	0.012593	-0.460184	0.648006	1		0.0267017	0.0277955	0.960647	0.342803	1		left inferior cerebellar peduncle segment 3	-0.00590902	0.00925559	-0.638427	0.527025	1		0.0244658	0.0092091	2.6567	0.0114733	0.160627	*	0.0150367	0.015914	0.944873	0.350693	1		left inferior cerebellar peduncle segment 3	0.375211	1.86779	0.200885	0.84186	1		left inferior cerebellar peduncle segment 3	0.00107666	0.0162798	0.066135	0.947617	1		0.0628996	0.0353295	1.78037	0.0830118	1		0.0571752	0.0351407	1.62704	0.111994	1		0.0140543	0.0147544	0.952549	0.346839	1		0.00155991	0.0101893	0.153093	0.879135	1
left inferior cerebellar peduncle segment 4	-0.000425214	0.0122368	-0.0347487	0.972462	1		0.0139834	0.0120762	1.15793	0.254118	1		0.0321411	0.0169148	1.90018	0.0650169	0.910237		0.00531454	0.0121915	0.435921	0.66536	1		0.0472748	0.0284778	1.66006	0.105134	1		left inferior cerebellar peduncle segment 4	-0.00269446	0.00854622	-0.315281	0.754273	1		0.0210992	0.00999888	2.11016	0.0414845	0.580782	*	0.0188094	0.016315	1.15289	0.256155	1		left inferior cerebellar peduncle segment 4	0.332759	1.82255	0.182579	0.856099	1		left inferior cerebellar peduncle segment 4	0.0161349	0.0180751	0.892658	0.377659	1		0.0555185	0.0363501	1.52733	0.134961	1		0.049378	0.0353364	1.39737	0.170408	1		0.0217059	0.0144711	1.49994	0.141892	1		-0.000283038	0.00894715	-0.0316344	0.974929	1
left inferior cerebellar peduncle segment 5	0.00944319	0.012232	0.772006	0.444886	1		0.00532554	0.0129433	0.411451	0.683053	1		0.0231787	0.0172591	1.34299	0.187244	1		0.00487194	0.0127436	0.382305	0.704365	1		0.0401412	0.0336645	1.19239	0.240501	1		left inferior cerebellar peduncle segment 5	-0.0056875	0.00926928	-0.613586	0.543145	1		0.0122785	0.00997961	1.23035	0.226127	1		0.0176194	0.0167259	1.05342	0.2988	1		left inferior cerebellar peduncle segment 5	0.299351	1.55741	0.192211	0.8486	1		left inferior cerebellar peduncle segment 5	0.0137632	0.0181956	0.756401	0.454073	1		0.0358818	0.033312	1.07714	0.288206	1		0.0256565	0.0342964	0.748083	0.459015	1		0.0125138	0.0174611	0.716668	0.477961	1		0.00443577	0.00954261	0.464839	0.6447	1
left inferior cerebellar peduncle segment 6	0.00234328	0.0171649	0.136516	0.892134	1		0.00182946	0.0152976	0.119591	0.905437	1		0.00134784	0.0177088	0.0761116	0.93973	1		-0.00416654	0.0141769	-0.293897	0.770436	1		-0.00835266	0.0398806	-0.209442	0.835222	1		left inferior cerebellar peduncle segment 6	-0.00146148	0.0119186	-0.122622	0.903053	1		0.00551908	0.0102971	0.535981	0.595095	1		0.0107425	0.016968	0.633102	0.530459	1		left inferior cerebellar peduncle segment 6	0.297837	1.34921	0.220749	0.826469	1		left inferior cerebellar peduncle segment 6	0.000773039	0.016781	0.0460662	0.963499	1		0.0248969	0.0330798	0.752633	0.456308	1		0.00593159	0.03069	0.193274	0.847774	1		0.00350581	0.0215007	0.163056	0.871339	1		0.00213185	0.0136472	0.156212	0.876693	1
left inferior cerebellar peduncle segment 7	-0.00986313	0.0191972	-0.51378	0.610381	1		-0.00542978	0.0169405	-0.32052	0.75033	1		-0.0199561	0.0205017	-0.973389	0.336516	1		0.0162368	0.0138304	1.17399	0.247703	1		-0.0578775	0.0505159	-1.14573	0.259072	1		left inferior cerebellar peduncle segment 7	0.0107092	0.0122908	0.871321	0.389051	1		-0.00201754	0.0120183	-0.167872	0.867574	1		0.00346944	0.017168	0.202088	0.840926	1		left inferior cerebellar peduncle segment 7	0.289174	1.27414	0.226957	0.821674	1		left inferior cerebellar peduncle segment 7	-0.00402227	0.0173995	-0.231172	0.818421	1		0.00377073	0.0379264	0.0994223	0.921326	1		-0.0173987	0.0390281	-0.445798	0.658273	1		-0.000898176	0.0252825	-0.0355256	0.971847	1		-0.0100475	0.0156866	-0.640511	0.525684	1
left inferior cerebellar peduncle segment 8	0.0079605	0.0214876	0.37047	0.713089	1		-0.0122724	0.0191872	-0.639616	0.52626	1		-0.0239409	0.0194532	-1.23069	0.226001	1		-0.00133194	0.015217	-0.0875298	0.93071	1		-0.0563799	0.0494019	-1.14125	0.260907	1		left inferior cerebellar peduncle segment 8	-0.000276256	0.0137655	-0.0200687	0.984094	1		-0.0114392	0.0143	-0.799947	0.428714	1		-0.00406298	0.0173902	-0.233636	0.816521	1		left inferior cerebellar peduncle segment 8	0.109676	1.19871	0.0914953	0.92758	1		left inferior cerebellar peduncle segment 8	-0.00230488	0.0141697	-0.162662	0.871646	1		-0.00224206	0.0425996	-0.052631	0.958302	1		-0.0293362	0.0411829	-0.71234	0.480606	1		-0.00983665	0.0237058	-0.414947	0.680514	1		0.00210498	0.0185821	0.11328	0.910405	1
left inferior cerebellar peduncle segment 9	0.0311028	0.018454	1.68542	0.100103	1		-0.0168155	0.0178861	-0.940141	0.353083	1		-0.0139147	0.0211291	-0.658557	0.514151	1		-0.0338375	0.0168144	-2.01241	0.051304	0.718256		-0.003647	0.0533959	-0.0683011	0.945904	1		left inferior cerebellar peduncle segment 9	-0.0131774	0.0114205	-1.15384	0.25577	1		-0.0165858	0.0128456	-1.29116	0.204448	1		-0.00415844	0.0147697	-0.281552	0.779814	1		left inferior cerebellar peduncle segment 9	0.620956	1.26987	0.488991	0.627659	1		left inferior cerebellar peduncle segment 9	0.00658146	0.0163559	0.402389	0.689652	1		-0.0128691	0.0460391	-0.279525	0.781358	1		-0.054474	0.047706	-1.14187	0.260653	1		-0.0315391	0.0211836	-1.48884	0.144782	1		0.0195006	0.0169152	1.15285	0.256174	1
left inferior cerebellar peduncle segment 10	0.0118381	0.0139587	0.848084	0.401702	1		0.0013943	0.0180963	0.0770486	0.938989	1		-0.00688726	0.0239585	-0.287466	0.775317	1		-0.0259063	0.0161801	-1.60112	0.117632	1		0.0191094	0.0560712	0.340806	0.735127	1		left inferior cerebellar peduncle segment 10	-0.0115591	0.00906296	-1.27542	0.209904	1		-0.00158433	0.0121447	-0.130455	0.896895	1		0.0019196	0.0127975	0.149998	0.881559	1		left inferior cerebellar peduncle segment 10	0.229637	1.54509	0.148624	0.882637	1		left inferior cerebellar peduncle segment 10	0.00110331	0.0192046	0.0574502	0.954488	1		0.0216397	0.0506184	0.427506	0.671424	1		-0.0230361	0.0512571	-0.449423	0.65568	1		-0.00299712	0.021702	-0.138103	0.890888	1		0.0168017	0.0144653	1.16151	0.252678	1
left inferior cerebellar peduncle segment 11	-0.00492104	0.0146199	-0.336599	0.738271	1		0.00342192	0.0179218	0.190936	0.849592	1		-0.0348799	0.0257325	-1.35548	0.183268	1		0.000344294	0.0170854	0.0201513	0.984028	1		-0.0784463	0.0593436	-1.3219	0.194104	1		left inferior cerebellar peduncle segment 11	0.00528427	0.00703325	0.751327	0.457084	1		-0.00256497	0.0122825	-0.208831	0.835696	1		-0.00461295	0.013446	-0.343072	0.733435	1		left inferior cerebellar peduncle segment 11	-0.835266	1.59786	-0.52274	0.60419	1		left inferior cerebellar peduncle segment 11	-0.0157626	0.0221013	-0.713197	0.480081	1		0.00375725	0.0497575	0.0755113	0.940204	1		-0.0155913	0.0526013	-0.296406	0.768534	1		-0.00689069	0.0233768	-0.294767	0.769776	1		-0.00437073	0.0130077	-0.336012	0.73871	1
left inferior cerebellar peduncle segment 12	-9.61253e-05	0.0187008	-0.00514016	0.995926	1		0.0199576	0.0169423	1.17798	0.246131	1		-0.0282029	0.0322834	-0.873605	0.387821	1		0.0297915	0.0153482	1.94104	0.0596973	0.835762		-0.0757089	0.0708807	-1.06812	0.292206	1		left inferior cerebellar peduncle segment 12	0.0050345	0.00857292	0.587256	0.560505	1		0.00202678	0.0126811	0.159826	0.873864	1		-0.0107389	0.0140504	-0.764312	0.449402	1		left inferior cerebellar peduncle segment 12	-0.813698	1.63942	-0.496332	0.622519	1		left inferior cerebellar peduncle segment 12	-0.00949106	0.0281342	-0.337349	0.73771	1		0.0719377	0.0586811	1.22591	0.227776	1		0.0555092	0.0626708	0.885727	0.381335	1		-0.00424995	0.0255931	-0.166058	0.868992	1		-0.0113254	0.013528	-0.837184	0.407723	1
left inferior cerebellar peduncle segment 13	0.00957051	0.0235399	0.406566	0.686607	1		-9.94617e-05	0.0274437	-0.00362421	0.997127	1		-0.0132571	0.0391079	-0.338987	0.736486	1		0.0192431	0.0169997	1.13196	0.264743	1		-0.093302	0.0765357	-1.21906	0.230333	1		left inferior cerebellar peduncle segment 13	0.00941028	0.0108755	0.865272	0.392319	1		-0.00989586	0.014856	-0.666117	0.50936	1		-0.0241228	0.0155251	-1.5538	0.128523	1		left inferior cerebellar peduncle segment 13	0.402483	1.60526	0.250727	0.803376	1		left inferior cerebellar peduncle segment 13	0.0118572	0.0306045	0.387435	0.700596	1		0.107545	0.0753626	1.42704	0.161735	1		0.0907345	0.0833861	1.08812	0.283393	1		0.00499997	0.025666	0.194809	0.84658	1		-0.0215305	0.0186663	-1.15344	0.255933	1
left inferior cerebellar peduncle segment 14	-0.00112813	0.0209557	-0.0538341	0.957349	1		-0.0211355	0.0320077	-0.660326	0.513028	1		0.0219652	0.0245889	0.893297	0.377321	1		0.0339803	0.0142712	2.38104	0.0223795	0.313313	*	-0.026009	0.047563	-0.546832	0.587691	1		left inferior cerebellar peduncle segment 14	0.0162756	0.0107716	1.51098	0.139066	1		-0.0120786	0.0168497	-0.716843	0.477854	1		-0.0217144	0.012851	-1.6897	0.0992741	1		left inferior cerebellar peduncle segment 14	1.03502	1.4333	0.722125	0.474638	1		left inferior cerebellar peduncle segment 14	0.00550971	0.0234115	0.235342	0.815207	1		0.0617659	0.0470002	1.31416	0.196669	1		0.0647179	0.0573609	1.12826	0.266284	1		-0.0112618	0.0251301	-0.448139	0.656598	1		-0.0325131	0.0138581	-2.34613	0.0242871	0.340019	*
left inferior cerebellar peduncle segment 15	-0.0033803	0.0188431	-0.179392	0.858583	1		-0.0500744	0.0410832	-1.21885	0.230413	1		-0.00626304	0.0249579	-0.250945	0.803209	1		0.0231124	0.0182311	1.26774	0.212603	1		-0.0586201	0.0542948	-1.07966	0.287098	1		left inferior cerebellar peduncle segment 15	0.0189557	0.010401	1.82248	0.0762579	1		-0.0287745	0.0206092	-1.3962	0.170758	1		-0.0219857	0.0149261	-1.47297	0.148995	1		left inferior cerebellar peduncle segment 15	0.77323	1.19632	0.64634	0.521944	1		left inferior cerebellar peduncle segment 15	0.00294642	0.0185125	0.159158	0.874387	1		0.00764089	0.0409043	0.186799	0.852812	1		-0.0205166	0.0517293	-0.396615	0.69387	1		-0.0224784	0.0276569	-0.812757	0.42142	1		-0.0299353	0.0145882	-2.05202	0.0471036	0.65945	*
left inferior cerebellar peduncle segment 16	0.000175164	0.0171892	0.0101903	0.991923	1		-0.0435719	0.053176	-0.819392	0.417673	1		0.0266699	0.0244383	1.09131	0.282006	1		0.0496677	0.0182732	2.71806	0.00983743	0.137724	*	-0.0177915	0.0427535	-0.416142	0.679647	1		left inferior cerebellar peduncle segment 16	0.0225411	0.00942498	2.39163	0.021828	0.305592	*	-0.0187011	0.0263203	-0.710521	0.48172	1		-0.0216924	0.0153172	-1.41621	0.164859	1		left inferior cerebellar peduncle segment 16	1.19075	1.03504	1.15044	0.257153	1		left inferior cerebellar peduncle segment 16	0.0112421	0.0180537	0.622707	0.537196	1		0.0476515	0.062109	0.767224	0.447689	1		0.0286978	0.0742848	0.386321	0.701414	1		-0.0365528	0.0474064	-0.771053	0.445444	1		-0.0368517	0.0164437	-2.24109	0.0309422	0.433191	*
left inferior cerebellar peduncle segment 17	-0.00710986	0.0160987	-0.441642	0.661252	1		-0.0506334	0.0562254	-0.900543	0.373503	1		0.0437917	0.030192	1.45044	0.155141	1		0.0390324	0.0182142	2.14296	0.0385819	0.540147	*	0.0304471	0.0464449	0.655554	0.516061	1		left inferior cerebellar peduncle segment 17	0.0183769	0.0105852	1.73609	0.09065	1		-0.024163	0.0276619	-0.873513	0.38787	1		-0.0215604	0.0178331	-1.20901	0.234128	1		left inferior cerebellar peduncle segment 17	1.81781	1.09235	1.66413	0.104313	1		left inferior cerebellar peduncle segment 17	0.0175339	0.0164901	1.0633	0.294357	1		0.0322709	0.0617024	0.523009	0.604004	1		0.0469602	0.073514	0.638792	0.52679	1		-0.0471944	0.0501325	-0.941394	0.352449	1		-0.0408117	0.0161906	-2.52071	0.0160297	0.224416	*
left inferior cerebellar peduncle segment 18	0.000472233	0.0133647	0.0353342	0.971998	1		-0.0797976	0.0647707	-1.232	0.225518	1		0.0385733	0.032157	1.19953	0.237748	1		0.0450572	0.019162	2.35138	0.0239915	0.33588	*	0.0263749	0.0468828	0.562572	0.577031	1		left inferior cerebellar peduncle segment 18	0.014236	0.0105628	1.34775	0.185721	1		-0.0329297	0.0287103	-1.14696	0.258567	1		-0.0218072	0.0153416	-1.42144	0.163345	1		left inferior cerebellar peduncle segment 18	1.84557	1.12453	1.6412	0.109009	1		left inferior cerebellar peduncle segment 18	0.00935939	0.0151204	0.61899	0.539616	1		0.00873913	0.0487596	0.179229	0.85871	1		0.0228749	0.0671281	0.340765	0.735157	1		-0.0641033	0.0541202	-1.18446	0.243586	1		-0.02938	0.0135085	-2.17493	0.0359271	0.50298	*
right inferior cerebellar peduncle segment 1	-0.0164644	0.0177319	-0.928522	0.359497	1		-0.00914758	0.0208198	-0.439369	0.663095	1		0.0263589	0.0236091	1.11647	0.271827	1		0.0272748	0.018447	1.47855	0.148205	1		0.0171588	0.0375822	0.456568	0.650803	1		right inferior cerebellar peduncle segment 1	0.0144977	0.0160949	0.90076	0.373873	1		0.00167637	0.0111827	0.149908	0.881698	1		0.0117554	0.0158023	0.743906	0.461899	1		right inferior cerebellar peduncle segment 1	1.94248	2.17833	0.891729	0.378628	1		right inferior cerebellar peduncle segment 1	0.0130263	0.0177083	0.735603	0.466874	1		-0.00212921	0.040528	-0.0525368	0.9584	1		0.0109772	0.0311429	0.352478	0.726593	1		-0.00210293	0.0147112	-0.142948	0.887151	1		-0.0152155	0.0158629	-0.959188	0.344044	1
right inferior cerebellar peduncle segment 2	-0.0135456	0.0192024	-0.70541	0.485224	1		-0.0121831	0.0200618	-0.607275	0.547588	1		0.0282192	0.022754	1.24019	0.223156	1		0.0240335	0.0208211	1.15429	0.256203	1		0.0193517	0.0386497	0.500694	0.61972	1		right inferior cerebellar peduncle segment 2	0.0123404	0.0165023	0.747798	0.459578	1		-1.00609e-05	0.0117736	-0.00085453	0.999323	1		0.0170288	0.0160966	1.05791	0.297342	1		right inferior cerebellar peduncle segment 2	2.08114	2.17997	0.954667	0.346294	1		right inferior cerebellar peduncle segment 2	0.0173866	0.0191718	0.906882	0.370671	1		0.0100919	0.0381338	0.264643	0.792837	1		0.0041708	0.0298045	0.139939	0.889511	1		-0.00707957	0.0127996	-0.55311	0.583704	1		-0.0165334	0.0165166	-1.00102	0.32369	1
right inferior cerebellar peduncle segment 3	-0.00988668	0.018216	-0.542748	0.590743	1		-0.012461	0.0216961	-0.574342	0.56941	1		0.0282562	0.0242465	1.16537	0.25175	1		0.027948	0.0217502	1.28496	0.207246	1		0.0270537	0.0350186	0.77255	0.444974	1		right inferior cerebellar peduncle segment 3	0.0154493	0.0157064	0.983627	0.33205	1		0.00593824	0.0120523	0.492705	0.625298	1		0.0235104	0.016965	1.38581	0.174571	1		right inferior cerebellar peduncle segment 3	1.64571	2.13702	0.770095	0.446411	1		right inferior cerebellar peduncle segment 3	0.0239147	0.0215696	1.10872	0.27511	1		0.0163096	0.0396414	0.411428	0.683267	1		0.0149	0.029761	0.500656	0.619747	1		0.00129832	0.0140776	0.092226	0.927044	1		-0.0161812	0.0157586	-1.02682	0.311551	1
right inferior cerebellar peduncle segment 4	-0.00714297	0.0128667	-0.555151	0.582322	1		-0.014094	0.0196834	-0.716034	0.478721	1		0.0349096	0.0240843	1.44947	0.156107	1		0.0239996	0.0175374	1.36848	0.179883	1		0.0379586	0.0301693	1.25819	0.216652	1		right inferior cerebellar peduncle segment 4	0.0119644	0.0112842	1.06028	0.29628	1		0.00775739	0.0114522	0.677369	0.502625	1		0.0244901	0.0188929	1.29626	0.203368	1		right inferior cerebellar peduncle segment 4	2.42322	2.01203	1.20437	0.23653	1		right inferior cerebellar peduncle segment 4	0.0296237	0.0230354	1.28601	0.206883	1		0.00877248	0.0373072	0.235142	0.815469	1		0.0195454	0.0279078	0.700357	0.488334	1		0.00675215	0.0169303	0.39882	0.692449	1		-0.0133456	0.0108846	-1.22611	0.228345	1
right inferior cerebellar peduncle segment 5	-0.00443547	0.0139353	-0.31829	0.752157	1		-0.00158148	0.0166592	-0.0949315	0.924911	1		0.0305807	0.0213417	1.43291	0.160756	1		0.0234516	0.0161336	1.45359	0.154968	1		0.0249178	0.0355495	0.700931	0.48798	1		right inferior cerebellar peduncle segment 5	0.00527072	0.0112008	0.470568	0.640869	1		0.0096983	0.0108223	0.896141	0.3763	1		0.0171694	0.0202278	0.848799	0.401761	1		right inferior cerebellar peduncle segment 5	1.87994	1.64982	1.13948	0.262243	1		right inferior cerebellar peduncle segment 5	0.0192191	0.0213247	0.901263	0.373609	1		0.0144512	0.0353849	0.408402	0.685467	1		0.0301465	0.0294999	1.02192	0.313832	1		0.013673	0.0153354	0.891602	0.378695	1		-0.0131946	0.0112486	-1.173	0.248715	1
right inferior cerebellar peduncle segment 6	-0.0188837	0.0170751	-1.10592	0.276304	1		-0.00438017	0.0161063	-0.271955	0.787255	1		0.0194985	0.0206662	0.943497	0.351895	1		0.020951	0.0159802	1.31106	0.198374	1		-0.00706612	0.0397613	-0.177713	0.859973	1		right inferior cerebellar peduncle segment 6	0.016519	0.0120594	1.3698	0.179475	1		0.00419566	0.011039	0.380078	0.706184	1		0.0104083	0.0210843	0.493654	0.624634	1		right inferior cerebellar peduncle segment 6	1.68304	1.4067	1.19644	0.239566	1		right inferior cerebellar peduncle segment 6	0.00181408	0.0190035	0.0954599	0.924494	1		-0.00866356	0.0378774	-0.228726	0.820413	1		0.0199352	0.0320836	0.621353	0.538394	1		0.00327275	0.0155888	0.209943	0.83493	1		-0.0204726	0.0122138	-1.67619	0.102613	1
right inferior cerebellar peduncle segment 7	-0.0282705	0.0212501	-1.33037	0.192	1		-0.00587476	0.0159569	-0.368164	0.714969	1		0.0181468	0.0187994	0.96529	0.341023	1		0.032472	0.0175496	1.85029	0.0727277	1		-0.0312993	0.0476862	-0.65636	0.515885	1		right inferior cerebellar peduncle segment 7	0.0268984	0.0159691	1.6844	0.101003	1		0.00286655	0.0102032	0.280946	0.780406	1		0.00779283	0.0200441	0.388785	0.699791	1		right inferior cerebellar peduncle segment 7	1.29062	1.36105	0.94825	0.349504	1		right inferior cerebellar peduncle segment 7	0.00290493	0.0164504	0.176587	0.86085	1		-0.0224859	0.0417764	-0.538244	0.593816	1		0.00648554	0.0288923	0.224473	0.823695	1		0.00184529	0.0173907	0.106108	0.916103	1		-0.0325572	0.0168715	-1.92972	0.0617794	0.864911
right inferior cerebellar peduncle segment 8	-0.00426919	0.0259577	-0.164467	0.87031	1		-0.00247965	0.0157993	-0.156947	0.876189	1		0.00753065	0.0187187	0.402307	0.689905	1		0.0268754	0.0170505	1.57622	0.123972	1		0.00407677	0.0584227	0.0697805	0.944766	1		right inferior cerebellar peduncle segment 8	0.00661154	0.0169822	0.389322	0.699397	1		-0.000121647	0.0113956	-0.0106749	0.991543	1		-0.00385758	0.0189146	-0.203947	0.839576	1		right inferior cerebellar peduncle segment 8	0.980201	1.37692	0.711877	0.48126	1		right inferior cerebellar peduncle segment 8	0.00455825	0.0173063	0.263386	0.793798	1		-0.00650876	0.0466756	-0.139447	0.889897	1		-0.0074248	0.0294736	-0.251913	0.802582	1		0.00543028	0.0166836	0.325487	0.746751	1		-0.0157754	0.0205318	-0.768341	0.447438	1
right inferior cerebellar peduncle segment 9	0.0168205	0.0298482	0.563535	0.576664	1		-0.0127212	0.014451	-0.8803	0.384702	1		0.000162859	0.0192379	0.00846556	0.993294	1		0.0126262	0.0197127	0.640511	0.526012	1		0.0327658	0.0659724	0.496659	0.622535	1		right inferior cerebellar peduncle segment 9	-0.00455511	0.0183235	-0.248594	0.805128	1		-0.00536905	0.0103044	-0.521043	0.605618	1		-0.00116429	0.0161017	-0.0723086	0.942768	1		right inferior cerebellar peduncle segment 9	2.09282	1.34558	1.55533	0.128864	1		right inferior cerebellar peduncle segment 9	0.0162914	0.0192172	0.847749	0.402338	1		0.0210451	0.0465694	0.451908	0.654124	1		0.00420757	0.0310277	0.135607	0.892909	1		-0.000909948	0.0143443	-0.0634364	0.94978	1		-0.00133086	0.0229251	-0.0580524	0.954037	1
right inferior cerebellar peduncle segment 10	0.012334	0.0235359	0.524053	0.603545	1		-0.00911711	0.0125472	-0.726625	0.472288	1		0.00571771	0.018665	0.306333	0.761166	1		0.00636672	0.0184361	0.345341	0.731905	1		-0.0657175	0.0608403	-1.08016	0.287457	1		right inferior cerebellar peduncle segment 10	0.00281641	0.0131427	0.214295	0.831561	1		0.000716932	0.00911146	0.0786847	0.937732	1		0.0201964	0.0127924	1.57878	0.123382	1		right inferior cerebellar peduncle segment 10	2.27639	1.48746	1.53038	0.134912	1		right inferior cerebellar peduncle segment 10	0.024343	0.0189528	1.2844	0.207438	1		0.0207395	0.0455976	0.454837	0.652035	1		0.0290794	0.0321058	0.905738	0.371268	1		-0.0207836	0.014029	-1.48148	0.147426	1		-0.00998904	0.018789	-0.531644	0.598331	1
right inferior cerebellar peduncle segment 11	0.0248737	0.0243297	1.02236	0.313626	1		-0.00847506	0.0148818	-0.569492	0.572659	1		-0.028325	0.0213944	-1.32394	0.194103	1		-0.00935426	0.0185508	-0.50425	0.617245	1		-0.0928797	0.0802252	-1.15774	0.254811	1		right inferior cerebellar peduncle segment 11	-0.00859505	0.0143805	-0.597688	0.553896	1		-0.0074637	0.0104551	-0.71388	0.480035	1		0.0148407	0.0137222	1.08151	0.286867	1		right inferior cerebellar peduncle segment 11	1.96972	1.49187	1.32031	0.195303	1		right inferior cerebellar peduncle segment 11	0.0244936	0.0188236	1.30122	0.201685	1		0.0276187	0.0469724	0.587977	0.560323	1		0.00363659	0.0314776	0.115529	0.908686	1		-0.0197432	0.0182116	-1.0841	0.285732	1		0.000305464	0.0205782	0.014844	0.988241	1
right inferior cerebellar peduncle segment 12	0.0431386	0.0255843	1.68614	0.100665	1		-0.00954633	0.0180149	-0.529915	0.599517	1		-0.0267241	0.0298926	-0.894002	0.377427	1		-0.0212821	0.0218103	-0.975782	0.335869	1		-0.017825	0.0960399	-0.1856	0.85383	1		right inferior cerebellar peduncle segment 12	-0.0191941	0.0157734	-1.21686	0.231799	1		-0.011311	0.0127253	-0.888859	0.380147	1		0.00704467	0.0166092	0.424143	0.674057	1		right inferior cerebellar peduncle segment 12	1.73518	1.4198	1.22214	0.229823	1		right inferior cerebellar peduncle segment 12	0.0328916	0.0214379	1.53428	0.133953	1		0.0637499	0.0561033	1.1363	0.263554	1		0.00212776	0.0405189	0.0525128	0.958419	1		-0.013564	0.0174649	-0.776639	0.442589	1		0.0149273	0.0214665	0.695376	0.491411	1
right inferior cerebellar peduncle segment 13	0.0386269	0.0279443	1.38228	0.175644	1		-0.00588942	0.0244615	-0.240763	0.811144	1		-0.0421896	0.033805	-1.24803	0.220305	1		-0.0202711	0.0225601	-0.898537	0.37504	1		-0.0635677	0.0780183	-0.814779	0.420708	1		right inferior cerebellar peduncle segment 13	-0.0117816	0.0152282	-0.773673	0.444319	1		-0.00385064	0.0144609	-0.266279	0.791587	1		0.00543674	0.0170268	0.319305	0.751393	1		right inferior cerebellar peduncle segment 13	1.69798	1.37653	1.23352	0.225601	1		right inferior cerebellar peduncle segment 13	0.014702	0.0271044	0.542423	0.590965	1		0.0248537	0.0681451	0.364717	0.717517	1		-0.0258631	0.0735111	-0.351825	0.727079	1		-0.0125287	0.0217812	-0.575205	0.568832	1		0.0159212	0.022768	0.699282	0.488998	1
right inferior cerebellar peduncle segment 14	0.0256422	0.0279412	0.91772	0.365047	1		-0.00442885	0.040157	-0.110288	0.912811	1		-0.0278768	0.027567	-1.01124	0.318843	1		-0.0292908	0.023633	-1.2394	0.223443	1		-0.0319817	0.0597523	-0.535238	0.59587	1		right inferior cerebellar peduncle segment 14	-0.0057774	0.0154776	-0.373273	0.711196	1		-0.00234817	0.02355	-0.0997103	0.921143	1		0.000184077	0.0176405	0.0104349	0.991734	1		right inferior cerebellar peduncle segment 14	1.03779	1.41502	0.733408	0.468194	1		right inferior cerebellar peduncle segment 14	0.00496701	0.0236758	0.209793	0.835046	1		-9.89898e-05	0.0603281	-0.00164086	0.9987	1		-0.0252248	0.0682675	-0.369499	0.713982	1		-0.00434259	0.0265693	-0.163444	0.871109	1		0.00824354	0.0242002	0.34064	0.735411	1
right inferior cerebellar peduncle segment 15	0.031248	0.0208527	1.49851	0.142967	1		-0.0267616	0.0523437	-0.511267	0.612375	1		-0.0268183	0.0357839	-0.749453	0.458592	1		-0.0256532	0.0274484	-0.934594	0.356401	1		-0.0397258	0.0539548	-0.73628	0.466467	1		right inferior cerebellar peduncle segment 15	-0.0129518	0.0150565	-0.860214	0.395525	1		-0.0202045	0.0269166	-0.750635	0.457889	1		-0.00297534	0.0164767	-0.180578	0.85774	1		right inferior cerebellar peduncle segment 15	0.651553	1.59839	0.407631	0.686028	1		right inferior cerebellar peduncle segment 15	-0.000244846	0.0245799	-0.00996123	0.992109	1		-0.00334242	0.0452953	-0.0737918	0.941596	1		-0.00280861	0.0516485	-0.0543794	0.956942	1		-0.0152621	0.0268159	-0.569142	0.572894	1		0.00915652	0.0220294	0.415649	0.680204	1
right inferior cerebellar peduncle segment 16	0.0178915	0.016422	1.08948	0.283387	1		-0.00502544	0.0585371	-0.0858506	0.932074	1		-0.00878221	0.0354744	-0.247565	0.805918	1		-0.020442	0.0279337	-0.731805	0.46916	1		-0.0218595	0.0444638	-0.491626	0.626053	1		right inferior cerebellar peduncle segment 16	-0.00977958	0.0155787	-0.627752	0.534241	1		-0.0011661	0.0310586	-0.0375453	0.970264	1		0.0111794	0.0199954	0.559098	0.579655	1		right inferior cerebellar peduncle segment 16	0.697103	1.71891	0.405549	0.687542	1		right inferior cerebellar peduncle segment 16	0.0156404	0.0252063	0.620496	0.538951	1		0.0301443	0.0607153	0.496486	0.622656	1		0.0344372	0.0732839	0.469915	0.64133	1		0.0195029	0.037228	0.523877	0.603666	1		-0.00509404	0.0200744	-0.253758	0.801167	1
right inferior cerebellar peduncle segment 17	0.0136309	0.0176011	0.774431	0.443876	1		0.0193567	0.0573604	0.337457	0.737788	1		-0.0152515	0.032046	-0.475926	0.637085	1		-0.0132294	0.02449	-0.540197	0.592482	1		-0.0285625	0.0412182	-0.69296	0.492908	1		right inferior cerebellar peduncle segment 17	-0.00550905	0.0161786	-0.340514	0.735505	1		0.013734	0.0303942	0.451863	0.654156	1		0.00561832	0.0169403	0.331653	0.742129	1		right inferior cerebellar peduncle segment 17	0.292377	1.76962	0.165221	0.869721	1		right inferior cerebellar peduncle segment 17	0.0235582	0.0229161	1.02802	0.310993	1		0.0278139	0.055348	0.502527	0.618444	1		0.0539027	0.066913	0.805564	0.425933	1		0.039796	0.0477374	0.833644	0.410135	1		-0.0151695	0.0194264	-0.780874	0.440127	1
right inferior cerebellar peduncle segment 18	0.0205062	0.0162115	1.26491	0.21426	1		0.0225099	0.0604211	0.37255	0.71173	1		-0.0286639	0.0385589	-0.743379	0.462213	1		-0.0314535	0.0281259	-1.11831	0.271051	1		-0.0148648	0.0549536	-0.270498	0.788366	1		right inferior cerebellar peduncle segment 18	-0.0167379	0.0184586	-0.906781	0.370724	1		0.0133408	0.0321114	0.415455	0.680345	1		0.0119261	0.0193837	0.615263	0.542361	1		right inferior cerebellar peduncle segment 18	0.444111	1.86601	0.238001	0.813268	1		right inferior cerebellar peduncle segment 18	0.0159425	0.0252913	0.630355	0.532557	1		0.0272432	0.0509875	0.534312	0.596504	1		0.0539105	0.0597146	0.902803	0.372802	1		-0.0131917	0.0367277	-0.359176	0.721621	1		-0.0057879	0.0192036	-0.301396	0.764896	1
middle cerebellar peduncle segment 1	-0.0352797	0.0139366	-2.53145	0.0156171	0.218639	*	0.0154547	0.0140229	1.1021	0.277349	1		-1.55416e-05	0.0184114	-0.000844133	0.999331	1		0.0196225	0.012553	1.56318	0.126301	1		-0.00755343	0.0373379	-0.202299	0.840762	1		middle cerebellar peduncle segment 1	0.0197596	0.0100137	1.97325	0.0557721	0.78081		0.0137633	0.00959534	1.43438	0.159643	1		-0.00172851	0.0147728	-0.117006	0.907471	1		middle cerebellar peduncle segment 1	-0.335758	1.42853	-0.235037	0.815442	1		middle cerebellar peduncle segment 1	-0.0156039	0.0169996	-0.9179	0.364461	1		0.0225901	0.0374961	0.602466	0.550443	1		0.0103615	0.0317778	0.326062	0.746167	1		0.0133973	0.0166852	0.802947	0.426999	1		-0.0201306	0.00932052	-2.15981	0.0371617	0.520264	*
middle cerebellar peduncle segment 2	-0.0306901	0.0175391	-1.74981	0.0882236	1		0.0169829	0.0130987	1.29653	0.20261	1		-0.00382364	0.0213029	-0.179489	0.858508	1		0.0140357	0.0153699	0.913192	0.3669	1		0.00533798	0.0471347	0.11325	0.910429	1		middle cerebellar peduncle segment 2	0.0107542	0.0117408	0.91597	0.365459	1		0.0145947	0.00947054	1.54106	0.131588	1		-0.00137442	0.0141818	-0.0969145	0.923304	1		middle cerebellar peduncle segment 2	-0.48218	1.39984	-0.344453	0.732405	1		middle cerebellar peduncle segment 2	-0.0161512	0.0158431	-1.01945	0.314436	1		0.020315	0.039328	0.516554	0.608461	1		-0.00121496	0.0331015	-0.036704	0.970913	1		0.0126232	0.0166229	0.759389	0.452305	1		-0.0166016	0.0120742	-1.37497	0.177195	1
middle cerebellar peduncle segment 3	-0.021783	0.0136673	-1.5938	0.119265	1		0.0105934	0.0120547	0.878777	0.385046	1		-0.0169206	0.0226409	-0.747344	0.459456	1		0.00609229	0.015676	0.388637	0.699714	1		-0.00492663	0.0636325	-0.0774232	0.938693	1		middle cerebellar peduncle segment 3	0.00541763	0.00929142	0.583079	0.563285	1		0.00863271	0.00827513	1.04321	0.303442	1		0.000568198	0.0132969	0.0427316	0.966139	1		middle cerebellar peduncle segment 3	-0.370203	1.44632	-0.255962	0.799361	1		middle cerebellar peduncle segment 3	-0.0138892	0.0155681	-0.892156	0.377924	1		0.0101188	0.0389726	0.259638	0.796544	1		-0.0248075	0.0287422	-0.863106	0.393494	1		0.00485391	0.0153596	0.316019	0.753718	1		-0.00848142	0.0116524	-0.727867	0.471156	1
middle cerebellar peduncle segment 4	-0.00455228	0.0125182	-0.363652	0.718133	1		-0.000206179	0.0124003	-0.016627	0.986821	1		-0.0213192	0.0254556	-0.837508	0.407544	1		0.00688566	0.0192721	0.357287	0.722853	1		-0.02964	0.0748413	-0.396038	0.694292	1		middle cerebellar peduncle segment 4	-0.0028892	0.00818852	-0.352835	0.726162	1		0.00160751	0.00844994	0.190239	0.850134	1		0.00148361	0.0127712	0.116168	0.908131	1		middle cerebellar peduncle segment 4	-0.114464	1.51167	-0.0757202	0.940039	1		middle cerebellar peduncle segment 4	-0.0182146	0.0160103	-1.13768	0.262377	1		-0.0234967	0.041245	-0.569687	0.572243	1		-0.0551836	0.0342889	-1.60937	0.115813	1		-0.013312	0.016826	-0.791157	0.433763	1		0.00528463	0.0125192	0.422122	0.675315	1
middle cerebellar peduncle segment 5	0.0115672	0.0129303	0.894576	0.376645	1		-0.00331944	0.0127802	-0.259732	0.796473	1		-0.0225011	0.0241652	-0.931139	0.35766	1		0.00165085	0.0152867	0.107993	0.91457	1		0.0129349	0.0800018	0.161682	0.872413	1		middle cerebellar peduncle segment 5	-0.00818247	0.0080154	-1.02084	0.313784	1		-0.00673802	0.00886028	-0.760474	0.451664	1		-0.00290207	0.0126923	-0.228648	0.820369	1		middle cerebellar peduncle segment 5	-0.0390997	1.47292	-0.0265457	0.978961	1		middle cerebellar peduncle segment 5	-0.00471006	0.0170505	-0.276242	0.783859	1		0.00160542	0.0446986	0.0359165	0.971537	1		-0.0473383	0.0288324	-1.64185	0.108874	1		-0.0243515	0.0160762	-1.51475	0.13811	1		0.0168983	0.0129023	1.30972	0.198155	1
middle cerebellar peduncle segment 6	0.0310598	0.0165475	1.87701	0.0682104	0.954946		0.00246199	0.0155368	0.158463	0.874931	1		-0.0104324	0.0204856	-0.509254	0.613519	1		-0.013281	0.0159401	-0.833181	0.409949	1		0.0678326	0.0595862	1.1384	0.262082	1		middle cerebellar peduncle segment 6	-0.0245544	0.0106083	-2.31464	0.0261325	0.365855	*	-0.00374004	0.0103677	-0.36074	0.720291	1		-0.00231332	0.0134153	-0.172439	0.864008	1		middle cerebellar peduncle segment 6	0.596201	1.2406	0.480575	0.633574	1		middle cerebellar peduncle segment 6	0.00517833	0.0179562	0.288386	0.774619	1		0.0174874	0.0462483	0.37812	0.707446	1		-0.023062	0.0289152	-0.797572	0.430075	1		-0.0136145	0.0177268	-0.768019	0.447223	1		0.0319832	0.016104	1.98604	0.0542773	0.759882
middle cerebellar peduncle segment 7	0.0305202	0.0139558	2.18691	0.0349745	0.489643	*	0.00687234	0.0151462	0.453735	0.652601	1		-0.0100973	0.0175164	-0.576448	0.567712	1		-0.0252949	0.0142939	-1.76963	0.0848131	1		-0.0282044	0.0426117	-0.661894	0.512033	1		middle cerebellar peduncle segment 7	-0.0193305	0.0095998	-2.01363	0.0511694	0.716372		0.00370485	0.0109679	0.337792	0.737379	1		0.00799054	0.0142906	0.559146	0.579343	1		middle cerebellar peduncle segment 7	1.27691	1.03542	1.23323	0.225065	1		middle cerebellar peduncle segment 7	0.0138118	0.0140561	0.982616	0.332012	1		0.0375682	0.0395873	0.948996	0.348619	1		0.0252789	0.0317421	0.796383	0.430757	1		-0.00607519	0.0170429	-0.356465	0.723464	1		0.0187643	0.0124894	1.50242	0.141254	1
middle cerebellar peduncle segment 8	-0.0068402	0.00866035	-0.789829	0.434529	1		-7.98437e-05	0.016244	-0.00491527	0.996104	1		-0.0108126	0.0156824	-0.689469	0.494717	1		-0.0198536	0.014588	-1.36095	0.181546	1		-0.0595871	0.0405708	-1.46872	0.15014	1		middle cerebellar peduncle segment 8	0.00371702	0.0080679	0.460717	0.647628	1		0.000761792	0.0107234	0.0710401	0.943738	1		-0.00700968	0.0156617	-0.447569	0.657005	1		middle cerebellar peduncle segment 8	0.799099	0.856474	0.93301	0.356706	1		middle cerebellar peduncle segment 8	-0.012704	0.013498	-0.941176	0.35256	1		-0.00344636	0.0403629	-0.0853843	0.932404	1		-0.000412877	0.0316472	-0.0130462	0.989659	1		-0.0183938	0.0153289	-1.19994	0.23759	1		-0.00560092	0.0071279	-0.785774	0.436872	1
middle cerebellar peduncle segment 9	0.0169275	0.0117667	1.43859	0.158452	1		-0.0132627	0.0169393	-0.782956	0.438505	1		-0.0241071	0.0188209	-1.28087	0.208002	1		-0.00510964	0.0150713	-0.339031	0.736453	1		-0.03955	0.0426017	-0.928366	0.359078	1		middle cerebellar peduncle segment 9	-0.00350989	0.0115091	-0.304967	0.762055	1		-0.0100375	0.0110407	-0.909135	0.369009	1		-0.0158153	0.0173613	-0.910949	0.368065	1		middle cerebellar peduncle segment 9	0.647085	0.828679	0.780863	0.439721	1		middle cerebellar peduncle segment 9	-0.0193705	0.0147148	-1.3164	0.195925	1		0.000657307	0.0290019	0.0226643	0.982037	1		-0.0345512	0.0270416	-1.27771	0.209104	1		-0.0300719	0.0148673	-2.02269	0.0501838	0.702573		0.0117349	0.00903948	1.29818	0.202049	1
middle cerebellar peduncle segment 10	0.00209004	0.0140341	0.148925	0.8824	1		-0.0095358	0.0141446	-0.674166	0.504287	1		-0.0299826	0.0163292	-1.83614	0.074171	1		-0.00588666	0.0148743	-0.395759	0.694496	1		-0.0609043	0.0406127	-1.49964	0.141971	1		middle cerebellar peduncle segment 10	0.00158589	0.0119508	0.132701	0.89513	1		-0.00720626	0.00970565	-0.742481	0.462361	1		-0.0227355	0.0184983	-1.22906	0.226606	1		middle cerebellar peduncle segment 10	0.2706	0.888336	0.304615	0.762321	1		middle cerebellar peduncle segment 10	-0.0313609	0.0191759	-1.63544	0.110215	1		-0.0431265	0.0321761	-1.34033	0.188098	1		-0.022247	0.0286445	-0.776658	0.442168	1		-0.0246194	0.0144615	-1.70242	0.0968455	1		0.00527638	0.00800453	0.659174	0.513759	1
middle cerebellar peduncle segment 11	0.00970993	0.0115142	0.843303	0.404336	1		-0.00436167	0.0131303	-0.332183	0.741577	1		-0.00221779	0.0130958	-0.169351	0.866419	1		0.0119086	0.0159481	0.746713	0.459832	1		0.0156017	0.0335506	0.465019	0.644571	1		middle cerebellar peduncle segment 11	-0.00144117	0.00846139	-0.170323	0.86566	1		-0.00139192	0.00887126	-0.156902	0.876153	1		-0.00690837	0.016162	-0.427446	0.671467	1		middle cerebellar peduncle segment 11	0.723532	0.946044	0.764797	0.449116	1		middle cerebellar peduncle segment 11	-0.00247835	0.0165029	-0.150177	0.881419	1		0.0253335	0.0341492	0.741848	0.46274	1		0.00574207	0.026385	0.217626	0.828885	1		-0.0175595	0.015037	-1.16775	0.250182	1		0.000430785	0.00743537	0.0579372	0.954102	1
middle cerebellar peduncle segment 12	-0.011436	0.0179132	-0.638412	0.527035	1		0.0102196	0.0128928	0.792661	0.432897	1		-0.0091152	0.0163631	-0.557059	0.580753	1		0.0071937	0.0171106	0.420423	0.676544	1		-0.00945247	0.0436713	-0.216446	0.829798	1		middle cerebellar peduncle segment 12	0.00708436	0.0123675	0.572822	0.570139	1		0.0125649	0.00971686	1.29311	0.203781	1		-0.00103384	0.0134333	-0.0769609	0.939058	1		middle cerebellar peduncle segment 12	0.576959	1.09346	0.527644	0.600814	1		middle cerebellar peduncle segment 12	-0.0104637	0.0168577	-0.620705	0.538499	1		0.0248953	0.0316526	0.786517	0.436442	1		0.013898	0.0251484	0.552639	0.583747	1		-0.00589932	0.0132765	-0.444344	0.659314	1		-0.00945181	0.0145397	-0.650069	0.519559	1
middle cerebellar peduncle segment 13	0.0147487	0.0156898	0.940017	0.353146	1		0.0216973	0.013019	1.66659	0.103819	1		-0.00627843	0.0186677	-0.336326	0.738475	1		-0.00718812	0.0136959	-0.524836	0.602746	1		0.0440724	0.0745542	0.591145	0.557923	1		middle cerebellar peduncle segment 13	-0.00819951	0.00996855	-0.822538	0.415903	1		0.0122993	0.00820102	1.49973	0.141948	1		-0.000785231	0.0107617	-0.072965	0.942217	1		middle cerebellar peduncle segment 13	0.395635	1.25622	0.314939	0.754531	1		middle cerebellar peduncle segment 13	-0.00239084	0.0165433	-0.14452	0.885854	1		0.0572769	0.0414214	1.38279	0.174803	1		0.00561286	0.0192245	0.291964	0.771902	1		-0.014226	0.0137018	-1.03826	0.305711	1		0.0135606	0.0148909	0.910663	0.368214	1
middle cerebellar peduncle segment 14	0.0173409	0.0134354	1.29068	0.204612	1		0.0175568	0.0115918	1.51458	0.138153	1		0.00740836	0.0156304	0.47397	0.638233	1		-0.00436424	0.0141879	-0.307604	0.760064	1		0.0477367	0.0558823	0.854237	0.398327	1		middle cerebellar peduncle segment 14	-0.00779474	0.00826667	-0.942912	0.351683	1		0.00889407	0.00715046	1.24385	0.221175	1		0.00300392	0.00949498	0.316369	0.753454	1		middle cerebellar peduncle segment 14	0.564952	1.36231	0.414702	0.680692	1		middle cerebellar peduncle segment 14	0.0048486	0.0149143	0.325097	0.746891	1		0.0529804	0.0399323	1.32676	0.192508	1		0.00428729	0.016117	0.266011	0.791669	1		-0.00516538	0.0121267	-0.425949	0.672548	1		0.0133612	0.0141239	0.946	0.350125	1
middle cerebellar peduncle segment 15	0.0141628	0.0163499	0.866229	0.391801	1		0.0082204	0.0112742	0.729134	0.47039	1		0.0242162	0.0170262	1.42229	0.163099	1		-0.00910557	0.0166445	-0.547063	0.587534	1		0.0787989	0.0722068	1.09129	0.282015	1		middle cerebellar peduncle segment 15	-0.00977878	0.00937455	-1.04312	0.303483	1		0.00578259	0.0080382	0.719389	0.476302	1		0.00475171	0.010419	0.456061	0.650942	1		middle cerebellar peduncle segment 15	0.820277	1.4379	0.57047	0.571717	1		middle cerebellar peduncle segment 15	-0.000721123	0.0159746	-0.0451418	0.964231	1		0.023262	0.0393795	0.590714	0.55821	1		-0.0024732	0.0197636	-0.12514	0.901073	1		-0.00355752	0.0128467	-0.276921	0.783342	1		0.0153451	0.0175412	0.874807	0.387175	1
middle cerebellar peduncle segment 16	0.00889521	0.0206228	0.431329	0.668667	1		0.00503153	0.0123235	0.408288	0.685354	1		0.0159468	0.0157457	1.01277	0.317574	1		0.000558611	0.0166407	0.0335689	0.973397	1		0.0510206	0.0731226	0.697741	0.489587	1		middle cerebellar peduncle segment 16	-0.00787326	0.0116951	-0.673209	0.504889	1		0.00521349	0.00898525	0.580228	0.565186	1		0.00678636	0.0115551	0.587302	0.560474	1		middle cerebellar peduncle segment 16	1.09078	1.51177	0.721527	0.475002	1		middle cerebellar peduncle segment 16	0.00125258	0.016727	0.0748837	0.9407	1		0.0190308	0.0413029	0.460763	0.647595	1		-0.0107072	0.0266942	-0.401105	0.690589	1		-0.00537651	0.0142076	-0.378426	0.70722	1		0.00605433	0.0199704	0.303165	0.763418	1
middle cerebellar peduncle segment 17	0.00883184	0.0201897	0.437443	0.664266	1		0.000436691	0.0140088	0.0311727	0.975295	1		0.019162	0.017265	1.10988	0.274027	1		0.00331913	0.0169192	0.196175	0.845519	1		0.0150417	0.0481742	0.312235	0.756569	1		middle cerebellar peduncle segment 17	-0.00758043	0.012831	-0.59079	0.558159	1		0.00691039	0.00966032	0.715337	0.478773	1		0.0165057	0.0137152	1.20347	0.23624	1		middle cerebellar peduncle segment 17	0.841562	1.47776	0.569484	0.572379	1		middle cerebellar peduncle segment 17	0.0079734	0.0163091	0.488892	0.627728	1		0.0127023	0.0413266	0.307365	0.760244	1		-0.00272925	0.0263161	-0.10371	0.917945	1		0.00263947	0.0130932	0.201592	0.841311	1		0.00348671	0.0183943	0.189554	0.850667	1
middle cerebellar peduncle segment 18	-0.00174241	0.0171268	-0.101736	0.919501	1		0.00531993	0.0147021	0.361848	0.71947	1		0.0160098	0.0176329	0.907951	0.369627	1		0.00100188	0.012335	0.081222	0.935692	1		-0.00391053	0.042158	-0.0927589	0.926582	1		middle cerebellar peduncle segment 18	-0.000821241	0.0111985	-0.073335	0.941924	1		0.00959322	0.00959438	0.99988	0.323694	1		0.01272	0.0137072	0.927983	0.359274	1		middle cerebellar peduncle segment 18	0.537086	1.44494	0.371701	0.71218	1		middle cerebellar peduncle segment 18	0.000986516	0.0156243	0.0631398	0.949986	1		0.00685066	0.0388384	0.176389	0.860925	1		0.00825708	0.0274365	0.300953	0.765091	1		0.0100282	0.014563	0.688609	0.495252	1		0.00013784	0.0132862	0.0103747	0.991777	1
left optic radiation segment 1	-0.00259417	0.0142425	-0.182143	0.856438	1		-0.00336887	0.0195092	-0.172681	0.863819	1		0.00978125	0.0193357	0.505865	0.615874	1		0.0181819	0.010861	1.67406	0.102331	1		0.0171324	0.040902	0.418864	0.677674	1		left optic radiation segment 1	0.00337416	0.0102416	0.329457	0.74362	1		0.000784914	0.0102095	0.0768807	0.939122	1		0.00124527	0.0133362	0.093375	0.926096	1		left optic radiation segment 1	-1.24262	3.34989	-0.370945	0.712739	1		left optic radiation segment 1	0.00416369	0.0183948	0.226351	0.822142	1		0.0261734	0.0307821	0.850278	0.400496	1		0.00939763	0.0401479	0.234075	0.816183	1		-0.0315638	0.028692	-1.10009	0.278214	1		-0.00497737	0.00974527	-0.510747	0.612483	1
left optic radiation segment 2	0.00750593	0.0133834	0.560837	0.578201	1		0.00643365	0.0194872	0.330148	0.743101	1		-0.00775907	0.0169613	-0.457458	0.649946	1		-0.00516935	0.0148421	-0.348289	0.729545	1		0.00925218	0.0351086	0.26353	0.793566	1		left optic radiation segment 2	-0.010294	0.00999702	-1.02971	0.309657	1		-0.00245793	0.0108067	-0.227445	0.821297	1		-0.00619995	0.0135933	-0.456104	0.650911	1		left optic radiation segment 2	-1.88014	3.10283	-0.605943	0.548155	1		left optic radiation segment 2	0.000399201	0.0160185	0.0249213	0.980248	1		0.037552	0.029407	1.27698	0.209359	1		-0.00898317	0.0388305	-0.231343	0.818289	1		-0.0182753	0.0278785	-0.655533	0.516074	1		0.0112533	0.0103865	1.08345	0.285435	1
left optic radiation segment 3	0.000572164	0.0150867	0.037925	0.969946	1		0.0079469	0.0203027	0.391421	0.697672	1		-0.015504	0.0172561	-0.898463	0.374596	1		-0.00373773	0.0158265	-0.236169	0.81457	1		-0.0261242	0.0355041	-0.735806	0.466367	1		left optic radiation segment 3	-0.00526789	0.0086487	-0.609096	0.546085	1		-0.00219724	0.0103588	-0.212114	0.833152	1		-0.0108048	0.0151983	-0.710925	0.481472	1		left optic radiation segment 3	-2.21853	2.63803	-0.840982	0.405619	1		left optic radiation segment 3	-0.00997765	0.0139023	-0.717696	0.477334	1		0.0279546	0.0299913	0.93209	0.357175	1		0.0082364	0.0363043	0.226871	0.82174	1		-0.0124208	0.0293085	-0.423795	0.674105	1		0.00312317	0.00993703	0.314296	0.755015	1
left optic radiation segment 4	0.00419504	0.0166688	0.25167	0.802652	1		0.0205058	0.0213313	0.961301	0.342478	1		-0.0231189	0.0196722	-1.1752	0.247224	1		-0.0111199	0.014761	-0.753326	0.455896	1		-0.0293304	0.0444659	-0.659615	0.513479	1		left optic radiation segment 4	-0.00400492	0.00828605	-0.483333	0.631633	1		0.00383782	0.010466	0.366694	0.715881	1		-0.0109912	0.0169962	-0.64669	0.52172	1		left optic radiation segment 4	-1.89108	2.38645	-0.792425	0.433032	1		left optic radiation segment 4	-0.0148637	0.0144501	-1.02863	0.310159	1		0.0334073	0.0318829	1.04781	0.301343	1		0.0283378	0.0374344	0.756998	0.453719	1		-0.0157288	0.0301554	-0.521593	0.604981	1		0.00495866	0.0107944	0.459375	0.648582	1
left optic radiation segment 5	0.0149106	0.0195518	0.762619	0.450399	1		0.0251812	0.021694	1.16075	0.252984	1		-0.020636	0.0205705	-1.00319	0.322116	1		-0.0200457	0.0137227	-1.46077	0.152298	1		-0.0132242	0.0575671	-0.229718	0.819543	1		left optic radiation segment 5	-0.012946	0.0112971	-1.14595	0.25898	1		0.00625611	0.00961219	0.650852	0.519058	1		-0.0094764	0.0167648	-0.565257	0.575222	1		left optic radiation segment 5	-1.8878	2.18947	-0.862219	0.393976	1		left optic radiation segment 5	-0.0145987	0.0165494	-0.882125	0.383255	1		0.0544819	0.0311868	1.74695	0.0887244	1		0.014481	0.0403423	0.358954	0.721617	1		-0.0155691	0.0307169	-0.506857	0.615184	1		0.0210923	0.0159755	1.32029	0.194636	1
left optic radiation segment 6	-0.0185618	0.0185953	-0.998197	0.324498	1		0.0237383	0.0252291	0.940911	0.352694	1		-0.0206006	0.0193844	-1.06274	0.294607	1		0.00024888	0.0154397	0.0161195	0.987223	1		-0.0640003	0.0535646	-1.19482	0.23956	1		left optic radiation segment 6	0.00605353	0.00976698	0.619796	0.539091	1		0.00534245	0.0101033	0.528785	0.60003	1		-0.0124473	0.0151605	-0.821035	0.416748	1		left optic radiation segment 6	-2.1159	1.93509	-1.09344	0.281085	1		left optic radiation segment 6	-0.0204287	0.0169093	-1.20814	0.234459	1		0.0385498	0.029555	1.30434	0.199963	1		0.0207137	0.0351629	0.589079	0.559294	1		-0.00508602	0.029628	-0.171663	0.864614	1		-0.00814629	0.0149632	-0.544423	0.589331	1
left optic radiation segment 7	-0.00215461	0.0207254	-0.10396	0.917748	1		0.00936408	0.0370974	0.252419	0.802078	1		-0.00656541	0.0252874	-0.259632	0.796549	1		0.00119862	0.0148452	0.0807413	0.936071	1		-0.00931115	0.060981	-0.152689	0.879451	1		left optic radiation segment 7	0.000451265	0.00809366	0.0557553	0.955829	1		0.00207366	0.0118231	0.175391	0.861703	1		-0.0044244	0.0181737	-0.24345	0.808966	1		left optic radiation segment 7	-1.5245	1.67559	-0.909829	0.368648	1		left optic radiation segment 7	-0.0110557	0.0213134	-0.51872	0.606964	1		0.0342829	0.027654	1.23971	0.222684	1		0.0167739	0.0379525	0.441972	0.661015	1		-0.0201757	0.0356829	-0.565416	0.575115	1		-0.00324882	0.0122331	-0.265577	0.792001	1
left optic radiation segment 8	0.0236976	0.01913	1.23877	0.223029	1		-0.00130214	0.0397105	-0.0327909	0.974013	1		-0.00255376	0.0264079	-0.0967045	0.923469	1		-0.00389061	0.0192114	-0.202516	0.840594	1		0.0127424	0.060886	0.209283	0.835346	1		left optic radiation segment 8	-0.00656129	0.00795118	-0.825198	0.41441	1		-0.00359624	0.0128802	-0.279208	0.7816	1		-0.000187034	0.0184087	-0.0101601	0.991947	1		left optic radiation segment 8	-0.838699	1.3784	-0.608458	0.546504	1		left optic radiation segment 8	-0.00320175	0.0227232	-0.140902	0.888691	1		0.000582059	0.0288014	0.0202094	0.983982	1		0.0424329	0.0377023	1.12547	0.267447	1		-0.0366473	0.033123	-1.1064	0.275508	1		0.0105401	0.0122188	0.862611	0.393763	1
left optic radiation segment 9	0.0147464	0.0163363	0.902681	0.372382	1		-0.00582159	0.0385246	-0.151113	0.880686	1		0.0103892	0.0240499	0.431985	0.668194	1		0.00201609	0.0218497	0.092271	0.926968	1		0.0191835	0.0532378	0.360336	0.720591	1		left optic radiation segment 9	-0.00256359	0.00671514	-0.381762	0.704764	1		0.00108165	0.0136308	0.0793529	0.937168	1		0.00413692	0.017612	0.234891	0.815554	1		left optic radiation segment 9	-0.299073	1.12186	-0.266587	0.791228	1		left optic radiation segment 9	0.00333158	0.0218731	0.152314	0.879745	1		0.0211768	0.0255983	0.827273	0.413247	1		0.0387591	0.0388129	0.998616	0.324298	1		-0.0287368	0.0324287	-0.886152	0.381109	1		0.00532341	0.0108793	0.489315	0.627431	1
left optic radiation segment 10	0.0125643	0.0167818	0.748687	0.458655	1		-0.010738	0.0331335	-0.324083	0.747652	1		0.0161079	0.0233366	0.690243	0.494236	1		0.00119936	0.0207555	0.0577849	0.954223	1		0.000723507	0.0526783	0.0137344	0.989114	1		left optic radiation segment 10	-0.000232843	0.00629522	-0.0369872	0.970689	1		-0.0015984	0.0104151	-0.15347	0.87884	1		0.00840047	0.0186009	0.451617	0.654112	1		left optic radiation segment 10	-0.265649	0.891288	-0.298051	0.767288	1		left optic radiation segment 10	0.00931266	0.0210388	0.442642	0.660534	1		0.00962585	0.0307736	0.312796	0.756146	1		0.0398769	0.0337234	1.18247	0.244365	1		-0.0258472	0.0338629	-0.76329	0.450003	1		-0.00277685	0.0108749	-0.255344	0.799835	1
left optic radiation segment 11	0.00521101	0.0155542	0.335024	0.73945	1		-0.000175408	0.0286862	-0.00611471	0.995153	1		0.0133336	0.0232202	0.574225	0.569199	1		-0.00605125	0.0177596	-0.340731	0.735183	1		-0.00639823	0.0504516	-0.126819	0.899752	1		left optic radiation segment 11	0.00131675	0.00625992	0.210345	0.834522	1		0.0032604	0.00864762	0.377029	0.70825	1		0.0075764	0.0194881	0.388771	0.699616	1		left optic radiation segment 11	-0.25737	0.938168	-0.274333	0.785315	1		left optic radiation segment 11	0.00288547	0.021125	0.13659	0.892076	1		-0.00570662	0.0312283	-0.182739	0.855975	1		0.0443729	0.0428674	1.03512	0.307155	1		-0.0187142	0.0321741	-0.581655	0.564234	1		-0.00435521	0.0107754	-0.404181	0.688346	1
left optic radiation segment 12	-0.00280398	0.0144596	-0.193917	0.847273	1		0.00791354	0.0239388	0.330573	0.742783	1		0.00907377	0.0244983	0.370384	0.713153	1		-0.00598156	0.0153075	-0.390759	0.698158	1		-0.0183018	0.0507601	-0.360555	0.720429	1		left optic radiation segment 12	0.00249588	0.00576764	0.432738	0.667651	1		0.00259353	0.0110296	0.235144	0.81536	1		-0.00769737	0.0179508	-0.428803	0.670488	1		left optic radiation segment 12	-0.645361	0.997232	-0.647152	0.521424	1		left optic radiation segment 12	-0.00585337	0.0207404	-0.282221	0.779306	1		0.0111843	0.0549325	0.203601	0.839752	1		0.068555	0.0573913	1.19452	0.239678	1		-0.00545447	0.0315392	-0.172943	0.863615	1		-0.0119186	0.0122876	-0.969971	0.338195	1
left optic radiation segment 13	-0.000942792	0.0176033	-0.0535576	0.957568	1		-0.00768144	0.0198271	-0.387421	0.700606	1		-0.00560459	0.0224795	-0.24932	0.804456	1		0.0110659	0.0137979	0.802001	0.42754	1		-0.0601349	0.0475967	-1.26343	0.214133	1		left optic radiation segment 13	0.00667732	0.0077356	0.863193	0.393447	1		-0.0100913	0.0130924	-0.770775	0.445607	1		-0.0120975	0.0193704	-0.624534	0.536009	1		left optic radiation segment 13	-0.559608	1.18536	-0.472099	0.639556	1		left optic radiation segment 13	-0.0092038	0.0176095	-0.52266	0.604245	1		-0.0265432	0.0430708	-0.616268	0.541392	1		-0.00217369	0.0442539	-0.0491186	0.961082	1		-0.0197888	0.0284094	-0.696555	0.49032	1		-0.010017	0.0143748	-0.696847	0.49014	1
left optic radiation segment 14	0.0198189	0.0127855	1.55011	0.129405	1		-0.0264757	0.0159734	-1.65749	0.105655	1		0.00032974	0.0205336	0.0160585	0.987272	1		0.00784388	0.0126828	0.618465	0.539959	1		-0.0451409	0.0395431	-1.14156	0.260779	1		left optic radiation segment 14	0.00200153	0.00775937	0.25795	0.797837	1		-0.0149824	0.0109179	-1.37228	0.178024	1		0.0134685	0.0205747	0.654614	0.516659	1		left optic radiation segment 14	-0.116592	1.29282	-0.090184	0.928615	1		left optic radiation segment 14	0.0101892	0.0153672	0.663049	0.511302	1		-0.0171638	0.0324484	-0.528957	0.599912	1		-0.0190291	0.0250359	-0.76007	0.451903	1		-0.0409651	0.0239235	-1.71234	0.0949852	1		0.00033722	0.00971407	0.0347146	0.972489	1
left optic radiation segment 15	-0.0141952	0.013804	-1.02834	0.310292	1		-0.0070795	0.015594	-0.453989	0.652419	1		0.00593105	0.0196125	0.302412	0.763987	1		0.025014	0.013472	1.85674	0.0711131	0.995583		-0.0213824	0.0448939	-0.476286	0.636598	1		left optic radiation segment 15	0.0184299	0.00803076	2.29491	0.0273518	0.382925	*	0.00153574	0.0119743	0.128253	0.898625	1		0.00311582	0.022161	0.140599	0.888929	1		left optic radiation segment 15	-0.655359	1.33515	-0.490852	0.626354	1		left optic radiation segment 15	-0.0100668	0.0154278	-0.652509	0.518001	1		-0.0243901	0.0351545	-0.693798	0.492029	1		-0.0178452	0.0320598	-0.556623	0.581048	1		-0.0150707	0.0216544	-0.695963	0.490687	1		-0.0179154	0.0083924	-2.13471	0.0392945	0.550123	*
left optic radiation segment 16	0.00319223	0.0110185	0.289714	0.77361	1		-0.00303953	0.0132671	-0.229103	0.820018	1		-0.0125557	0.0233534	-0.537638	0.593962	1		0.0175252	0.0193813	0.904233	0.371569	1		-0.0214308	0.0365594	-0.586191	0.561213	1		left optic radiation segment 16	0.00820324	0.0111342	0.736762	0.465792	1		-0.00507633	0.0114683	-0.44264	0.660536	1		0.00490894	0.0274709	0.178696	0.859126	1		left optic radiation segment 16	-1.17134	1.6089	-0.728036	0.471054	1		left optic radiation segment 16	-0.00227074	0.0199789	-0.113657	0.910108	1		-0.0156246	0.02582	-0.605137	0.548685	1		-0.0234281	0.027872	-0.840558	0.405853	1		-0.00859191	0.0200071	-0.429443	0.670026	1		-0.00636514	0.00697403	-0.912692	0.367159	1
left optic radiation segment 17	0.0117352	0.0104353	1.12457	0.267825	1		-0.0117347	0.014738	-0.796219	0.430851	1		-0.00918783	0.0253367	-0.36263	0.71889	1		0.0169166	0.0216457	0.781524	0.439337	1		-0.0282523	0.0372285	-0.758889	0.452601	1		left optic radiation segment 17	0.00203422	0.0134794	0.150913	0.880843	1		-0.0157625	0.0128545	-1.22622	0.227659	1		-0.0121456	0.0309221	-0.39278	0.696677	1		left optic radiation segment 17	-0.69564	2.05301	-0.338839	0.736596	1		left optic radiation segment 17	0.000498631	0.0212226	0.0234953	0.981378	1		-0.00970239	0.0290278	-0.334245	0.740032	1		-0.020131	0.0422365	-0.476627	0.636357	1		-0.0173935	0.0207949	-0.836431	0.408142	1		-0.00352854	0.00934617	-0.377538	0.707874	1
left optic radiation segment 18	0.0165233	0.00999227	1.65361	0.106446	1		-0.00992319	0.0129246	-0.767776	0.447365	1		-0.0166522	0.0221062	-0.753281	0.455923	1		0.008596	0.0201696	0.426186	0.672377	1		-0.0288969	0.0349601	-0.826567	0.413642	1		left optic radiation segment 18	-0.0102478	0.0141089	-0.726339	0.472082	1		-0.017123	0.0120643	-1.41931	0.163961	1		-0.022023	0.0225857	-0.975087	0.335684	1		left optic radiation segment 18	-0.383051	1.84268	-0.207877	0.836435	1		left optic radiation segment 18	-0.0115816	0.0170415	-0.679613	0.500869	1		-0.001893	0.0258544	-0.0732177	0.942017	1		-0.0103643	0.0372266	-0.278412	0.782206	1		-0.0160983	0.0198015	-0.812982	0.421293	1		-0.00111999	0.00935926	-0.119667	0.905377	1
right optic radiation segment 1	0.00227877	0.0166113	0.137182	0.891612	1		-0.00921952	0.0181362	-0.508348	0.614148	1		-0.00375019	0.0191672	-0.195656	0.845922	1		0.00923313	0.0101375	0.910793	0.368146	1		0.00449316	0.043754	0.102691	0.918748	1		right optic radiation segment 1	0.000161554	0.0111374	0.0145056	0.988503	1		-0.0103566	0.00963221	-1.0752	0.289065	1		-0.00833291	0.0121482	-0.685937	0.496917	1		right optic radiation segment 1	-1.37908	3.43273	-0.401743	0.690124	1		right optic radiation segment 1	-0.00356402	0.0201788	-0.176622	0.860743	1		0.0276085	0.0274882	1.00438	0.321549	1		0.00401955	0.0331473	0.121263	0.904122	1		-0.0198151	0.0262796	-0.75401	0.45549	1		-0.000834456	0.0113912	-0.0732544	0.941988	1
right optic radiation segment 2	0.0141047	0.0149978	0.940454	0.352925	1		-0.00711444	0.0186508	-0.381456	0.70499	1		-0.00275806	0.017517	-0.157451	0.875723	1		0.00545356	0.0121446	0.449054	0.655944	1		0.00171678	0.0393046	0.0436789	0.965389	1		right optic radiation segment 2	-0.000707631	0.0112212	-0.0630617	0.950048	1		-0.00851915	0.0103867	-0.8202	0.417218	1		-0.00502171	0.012029	-0.417467	0.678686	1		right optic radiation segment 2	-0.498286	3.2021	-0.155612	0.877162	1		right optic radiation segment 2	0.00198948	0.0175037	0.11366	0.910105	1		0.0440423	0.0286857	1.53534	0.132986	1		0.00998109	0.0328193	0.304123	0.762694	1		-0.0271965	0.0270879	-1.00401	0.321725	1		0.00271357	0.011887	0.228279	0.820653	1
right optic radiation segment 3	0.0126815	0.0143285	0.885055	0.381693	1		-0.00205775	0.0167159	-0.123102	0.902675	1		-0.0139742	0.0171066	-0.816889	0.419084	1		-0.00188876	0.0154058	-0.1226	0.90307	1		-0.0112741	0.0408125	-0.276241	0.78386	1		right optic radiation segment 3	-0.00559665	0.0115238	-0.485662	0.629996	1		-0.00726243	0.010129	-0.716996	0.477761	1		-0.00933285	0.0155926	-0.598545	0.553028	1		right optic radiation segment 3	-0.750137	3.04184	-0.246606	0.80654	1		right optic radiation segment 3	-0.00514864	0.0162759	-0.316336	0.753479	1		0.0403659	0.0315526	1.27932	0.20854	1		-0.00530776	0.0301188	-0.176228	0.861051	1		-0.0269372	0.0247263	-1.08941	0.282832	1		0.00885717	0.0121246	0.730513	0.469557	1
right optic radiation segment 4	0.0151418	0.0160163	0.945401	0.350427	1		-0.00706612	0.0148298	-0.476482	0.63646	1		-0.0189922	0.0184126	-1.03148	0.308837	1		-0.00367107	0.0163855	-0.224044	0.823923	1		-0.0252121	0.0487666	-0.516994	0.608156	1		right optic radiation segment 4	-0.00323707	0.00975499	-0.331838	0.741835	1		-0.0109438	0.00851765	-1.28484	0.206626	1		-0.0111168	0.0151045	-0.735992	0.466255	1		right optic radiation segment 4	-0.906323	2.95467	-0.306742	0.760714	1		right optic radiation segment 4	-0.00845504	0.0163573	-0.516896	0.608224	1		0.0244649	0.030976	0.789801	0.434545	1		-0.00445767	0.0296864	-0.150159	0.881433	1		-0.0271053	0.0240864	-1.12534	0.267505	1		0.00208719	0.0128761	0.162098	0.872088	1
right optic radiation segment 5	0.0220356	0.0193586	1.13829	0.262127	1		-0.00377424	0.017134	-0.220278	0.826834	1		-0.0213534	0.0220761	-0.967267	0.339527	1		-0.0262284	0.0151222	-1.73443	0.0909487	1		-0.014319	0.0629117	-0.227605	0.821173	1		right optic radiation segment 5	-0.00751013	0.00940564	-0.798471	0.429559	1		-0.00896102	0.00829118	-1.08079	0.286602	1		-0.00603025	0.0151499	-0.398038	0.69283	1		right optic radiation segment 5	-0.702384	2.84645	-0.246758	0.806424	1		right optic radiation segment 5	-0.0072407	0.0184561	-0.39232	0.697014	1		0.0253139	0.0306613	0.825598	0.414186	1		0.0195149	0.0311968	0.62554	0.535356	1		-0.0212078	0.0256669	-0.826273	0.413807	1		0.0122893	0.0134481	0.913831	0.366568	1
right optic radiation segment 6	-0.00464713	0.0196534	-0.236454	0.81435	1		0.00465911	0.02286	0.203811	0.839589	1		-0.0288061	0.0221893	-1.2982	0.202044	1		-0.0174482	0.0166585	-1.04741	0.301527	1		-0.0589478	0.0580769	-1.015	0.316527	1		right optic radiation segment 6	0.00336449	0.0094937	0.354392	0.725004	1		-0.0112648	0.00978018	-1.15179	0.256601	1		-0.0184972	0.0158809	-1.16474	0.251384	1		right optic radiation segment 6	-0.97718	2.54186	-0.384434	0.7028	1		right optic radiation segment 6	-0.0207901	0.0177879	-1.16877	0.249775	1		-0.00721916	0.0333001	-0.216791	0.829531	1		-0.00605737	0.0371692	-0.162968	0.871408	1		-0.0102271	0.0276543	-0.369818	0.713571	1		-0.000432057	0.0141817	-0.0304658	0.975855	1
right optic radiation segment 7	-0.0118233	0.0214631	-0.550867	0.58495	1		-0.00401667	0.0289552	-0.13872	0.890404	1		-0.0244127	0.0222957	-1.09495	0.28043	1		-0.000298615	0.0165411	-0.0180529	0.985691	1		-0.0893503	0.0614259	-1.4546	0.15399	1		right optic radiation segment 7	0.0102581	0.00929334	1.10381	0.276616	1		-0.012876	0.0120162	-1.07155	0.290681	1		-0.0166938	0.0155447	-1.07392	0.289632	1		right optic radiation segment 7	-0.808998	2.12774	-0.380215	0.705903	1		right optic radiation segment 7	-0.0179665	0.0178879	-1.00439	0.321542	1		-0.0400889	0.0344331	-1.16425	0.251579	1		-0.0120637	0.0373375	-0.323099	0.748392	1		-0.0111155	0.0338128	-0.328736	0.74416	1		-0.0138499	0.0155524	-0.89053	0.378785	1
right optic radiation segment 8	-0.00840934	0.0206406	-0.407417	0.685988	1		-0.00305132	0.0391143	-0.0780105	0.938229	1		-0.0150303	0.0238146	-0.63114	0.531727	1		0.00455111	0.0167336	0.271974	0.787114	1		-0.076445	0.0603232	-1.26726	0.212775	1		right optic radiation segment 8	0.00840128	0.00876905	0.958061	0.344088	1		-0.0108494	0.0179325	-0.605015	0.548765	1		-0.0160134	0.0177715	-0.90107	0.373227	1		right optic radiation segment 8	-0.848775	1.74384	-0.486727	0.629247	1		right optic radiation segment 8	-0.0170261	0.0196123	-0.868138	0.390769	1		-0.030154	0.0366472	-0.82282	0.415744	1		-0.00725224	0.0418919	-0.173118	0.863478	1		-0.00367961	0.0332204	-0.110764	0.912387	1		-0.00756364	0.0122405	-0.617921	0.540313	1
right optic radiation segment 9	-0.0030743	0.0165322	-0.185959	0.853466	1		-0.0392501	0.0419684	-0.93523	0.355575	1		-0.00639403	0.023736	-0.269381	0.789094	1		0.0215821	0.0228993	0.942479	0.351901	1		-0.0175213	0.0567351	-0.308827	0.75914	1		right optic radiation segment 9	0.00892454	0.00949114	0.940302	0.353002	1		-0.029784	0.020475	-1.45466	0.153976	1		-0.0107349	0.0203477	-0.527572	0.600863	1		right optic radiation segment 9	-0.331242	1.44672	-0.22896	0.820128	1		right optic radiation segment 9	-0.00347052	0.0205589	-0.168809	0.866843	1		-0.0423962	0.0350009	-1.21129	0.233264	1		-0.0545708	0.0414123	-1.31774	0.195479	1		-0.004458	0.0282547	-0.157779	0.875466	1		-0.00569254	0.0140496	-0.405174	0.687621	1
right optic radiation segment 10	0.00717088	0.0156804	0.457313	0.65005	1		-0.0556682	0.0380466	-1.46316	0.151647	1		-0.00580712	0.0234069	-0.248094	0.805397	1		0.0202103	0.021136	0.956204	0.345013	1		-0.0296204	0.047218	-0.627311	0.534207	1		right optic radiation segment 10	0.00385708	0.00862135	0.447387	0.657136	1		-0.0387667	0.0167887	-2.3091	0.0264703	0.370584	*	-0.0154911	0.0193469	-0.800704	0.428281	1		right optic radiation segment 10	-0.0173214	1.33929	-0.0129333	0.989749	1		right optic radiation segment 10	-0.00316004	0.0193957	-0.162924	0.871441	1		-0.0523341	0.0303172	-1.72622	0.0924312	1		-0.0591138	0.0369822	-1.59844	0.118228	1		-0.0188901	0.0289328	-0.652895	0.517754	1		-0.000256177	0.0139952	-0.0183047	0.985492	1
right optic radiation segment 11	0.00659901	0.015647	0.421742	0.67559	1		-0.0240844	0.0320764	-0.750847	0.45737	1		-0.00784572	0.0238533	-0.328916	0.744025	1		0.0125119	0.0174317	0.717768	0.47729	1		-0.0412163	0.0461407	-0.893273	0.377333	1		right optic radiation segment 11	0.00238188	0.00674688	0.353034	0.726014	1		-0.0255315	0.0167348	-1.52565	0.135377	1		-0.0148662	0.0211318	-0.7035	0.486033	1		right optic radiation segment 11	-0.267356	1.4524	-0.184079	0.85493	1		right optic radiation segment 11	-0.00480787	0.0207362	-0.231859	0.817891	1		-0.0217588	0.0270819	-0.803444	0.426715	1		-0.0196695	0.0305115	-0.644658	0.523022	1		-0.0198314	0.029393	-0.674697	0.503953	1		-0.00177578	0.0104502	-0.169928	0.865968	1
right optic radiation segment 12	0.0182479	0.0134104	1.36072	0.181618	1		-0.0244863	0.0277195	-0.883362	0.382596	1		-0.00928255	0.0228766	-0.405766	0.68719	1		-0.00268071	0.0127058	-0.210983	0.834028	1		-0.0251248	0.0426193	-0.589518	0.559003	1		right optic radiation segment 12	-0.00315243	0.00508827	-0.619548	0.539253	1		-0.022521	0.0165113	-1.36398	0.1806	1		-0.00666603	0.0193794	-0.343976	0.732761	1		right optic radiation segment 12	-0.873462	1.82699	-0.478089	0.635326	1		right optic radiation segment 12	-0.00346526	0.0179898	-0.192623	0.84828	1		-0.0185407	0.0330046	-0.561763	0.577576	1		-0.0105908	0.0330933	-0.320027	0.750701	1		-0.031004	0.0249974	-1.24029	0.222473	1		0.00821621	0.00791479	1.03808	0.305792	1
right optic radiation segment 13	0.0200786	0.015192	1.32165	0.194185	1		-0.00426406	0.0248544	-0.171562	0.864693	1		0.0016672	0.0235698	0.0707347	0.94398	1		-0.00673522	0.0122905	-0.548001	0.586896	1		-0.00834578	0.0449123	-0.185824	0.853571	1		right optic radiation segment 13	-0.00474685	0.00515538	-0.920757	0.362986	1		-0.00503319	0.0167755	-0.300032	0.765788	1		-0.00031346	0.0211776	-0.0148015	0.988268	1		right optic radiation segment 13	-1.25149	2.14703	-0.582893	0.563409	1		right optic radiation segment 13	-0.00148194	0.0174572	-0.0848894	0.932795	1		0.0242343	0.0297074	0.815767	0.419718	1		0.0298554	0.0295907	1.00895	0.319382	1		-0.0249199	0.027724	-0.898858	0.374389	1		0.0071344	0.0088566	0.805547	0.425516	1
right optic radiation segment 14	0.00572211	0.01539	0.371806	0.712102	1		-0.00608831	0.0192042	-0.31703	0.752956	1		-0.00578384	0.0185076	-0.312512	0.75636	1		0.00489311	0.00898322	0.544694	0.589146	1		-0.0387321	0.0402131	-0.963171	0.341551	1		right optic radiation segment 14	0.00370383	0.00729102	0.507999	0.61439	1		-0.00265748	0.0120072	-0.221324	0.826025	1		-0.00103216	0.0189392	-0.0544986	0.956823	1		right optic radiation segment 14	-1.32529	2.45058	-0.540808	0.591796	1		right optic radiation segment 14	-0.0127301	0.0141734	-0.898167	0.374752	1		-0.00135922	0.0285665	-0.0475808	0.9623	1		0.0114884	0.0280552	0.409492	0.684478	1		-0.0260184	0.0296968	-0.876134	0.386462	1		0.000287168	0.009589	0.0299476	0.976266	1
right optic radiation segment 15	0.0297069	0.0168927	1.75856	0.0867039	1		-0.0103638	0.0212984	-0.486602	0.629335	1		-0.00540656	0.0202911	-0.266449	0.791334	1		0.00574495	0.0112281	0.511659	0.61185	1		-0.0373845	0.0521628	-0.71669	0.477947	1		right optic radiation segment 15	-0.00433285	0.00892727	-0.485349	0.630215	1		-0.00459485	0.0120534	-0.381207	0.705173	1		0.00227743	0.0178419	0.127645	0.899103	1		right optic radiation segment 15	-0.991679	2.66582	-0.371997	0.711961	1		right optic radiation segment 15	0.00355698	0.0141363	0.25162	0.802691	1		0.0262297	0.0416972	0.629052	0.533079	1		0.0223301	0.0444735	0.5021	0.618495	1		-0.0317486	0.0337226	-0.941465	0.352414	1		0.00523825	0.00961787	0.544637	0.589185	1
right optic radiation segment 16	0.00777314	0.0118852	0.654019	0.517038	1		-0.00588772	0.0130161	-0.452342	0.653594	1		-0.0125801	0.0207628	-0.605896	0.548186	1		0.0114657	0.0136816	0.838038	0.40725	1		-0.0172738	0.0399285	-0.432619	0.667737	1		right optic radiation segment 16	0.00550255	0.00908424	0.605725	0.548299	1		-0.00408035	0.0105647	-0.386225	0.701484	1		-0.00687698	0.0223553	-0.307623	0.760049	1		right optic radiation segment 16	-1.33599	2.75954	-0.484134	0.631069	1		right optic radiation segment 16	-0.0102701	0.0160221	-0.640998	0.525372	1		-0.00468254	0.0218261	-0.214538	0.831274	1		-0.0148016	0.0257796	-0.574157	0.569245	1		-0.0247259	0.022367	-1.10546	0.275909	1		0.00119224	0.00483466	0.246603	0.806543	1
right optic radiation segment 17	0.00728838	0.0120337	0.605664	0.548339	1		0.00772674	0.0136778	0.564909	0.575455	1		0.00159986	0.0278078	0.0575326	0.954422	1		0.00351945	0.0200717	0.175343	0.861741	1		-0.00356625	0.0364507	-0.0978376	0.922575	1		right optic radiation segment 17	0.00613363	0.0111113	0.552017	0.584169	1		-0.000868374	0.013143	-0.0660714	0.947667	1		-0.00604072	0.0301918	-0.200078	0.842487	1		right optic radiation segment 17	-1.4352	3.06448	-0.468333	0.642222	1		right optic radiation segment 17	6.3338e-05	0.0228638	0.00277023	0.997804	1		0.0097823	0.0229975	0.425364	0.672971	1		0.0139166	0.0375093	0.371018	0.712684	1		-0.00500031	0.0204438	-0.244588	0.808091	1		-0.00487998	0.00688911	-0.708362	0.483044	1
right optic radiation segment 18	0.0129473	0.0107388	1.20565	0.235407	1		-0.0102831	0.014951	-0.68779	0.495762	1		0.0157327	0.0256364	0.613685	0.54308	1		0.0115859	0.0215198	0.538384	0.593452	1		-0.000629607	0.0350381	-0.0179692	0.985757	1		right optic radiation segment 18	-0.000315792	0.0131307	-0.0240499	0.980939	1		-0.00357862	0.01608	-0.222552	0.825076	1		-0.00512401	0.0318543	-0.160858	0.873057	1		right optic radiation segment 18	-1.39606	3.18461	-0.438379	0.663594	1		right optic radiation segment 18	-0.00588395	0.0191483	-0.307283	0.760305	1		0.00628253	0.0248591	0.252726	0.801842	1		0.0223552	0.040691	0.54939	0.585952	1		-0.0219265	0.021701	-1.01039	0.318697	1		-0.00346726	0.00905377	-0.382963	0.703881	1
left superior cerebellar peduncle segment 1	0.00346292	0.0165377	0.209395	0.835258	1		-0.0192769	0.0280864	-0.686343	0.496664	1		0.0482836	0.0204391	2.36231	0.0233855	0.327397	*	0.0280483	0.0198204	1.41513	0.165174	1		0.0597172	0.0436496	1.3681	0.179316	1		left superior cerebellar peduncle segment 1	0.0120701	0.0159672	0.75593	0.454352	1		0.0126043	0.0149701	0.841967	0.405074	1		0.0323573	0.0235766	1.37243	0.177976	1		left superior cerebellar peduncle segment 1	0.106638	1.26682	0.0841771	0.933358	1		left superior cerebellar peduncle segment 1	0.0338164	0.0166506	2.03094	0.0492999	0.690199	*	0.0267246	0.0429026	0.622914	0.537062	1		0.044389	0.0313389	1.41642	0.164799	1		0.00297471	0.0189923	0.156628	0.876367	1		-0.0149966	0.0177877	-0.84309	0.404454	1
left superior cerebellar peduncle segment 2	-0.00137172	0.0166121	-0.0825734	0.934624	1		-0.0254933	0.0284509	-0.896046	0.37587	1		0.0411731	0.0203059	2.02765	0.0496513	0.695118	*	0.0396758	0.0197442	2.00949	0.0516258	0.722761		0.0504462	0.039848	1.26597	0.213231	1		left superior cerebellar peduncle segment 2	0.01257	0.0167501	0.750439	0.457612	1		0.0101319	0.0156898	0.645766	0.522312	1		0.0283015	0.0205662	1.37611	0.176843	1		left superior cerebellar peduncle segment 2	0.553883	1.34051	0.41319	0.68179	1		left superior cerebellar peduncle segment 2	0.0282292	0.0133585	2.1132	0.0412081	0.576914	*	0.0174264	0.0474438	0.367305	0.715429	1		0.033497	0.0329057	1.01797	0.31513	1		-0.00528507	0.0224472	-0.235445	0.815128	1		-0.0149456	0.0178525	-0.837168	0.407732	1
left superior cerebellar peduncle segment 3	-0.0055649	0.0210385	-0.264511	0.792816	1		0.00803293	0.0277478	0.289498	0.773774	1		0.028094	0.0195408	1.43771	0.158702	1		0.0462757	0.0229456	2.01675	0.0508279	0.711591		0.0154016	0.0522379	0.294835	0.769725	1		left superior cerebellar peduncle segment 3	0.0164345	0.0205048	0.801496	0.427828	1		0.0155337	0.0134899	1.15151	0.256717	1		0.0260146	0.016775	1.5508	0.12924	1		left superior cerebellar peduncle segment 3	0.608003	1.41528	0.4296	0.669913	1		left superior cerebellar peduncle segment 3	0.0168437	0.0162996	1.03338	0.307959	1		0.0193927	0.0504991	0.38402	0.703104	1		0.0369921	0.0343423	1.07716	0.2882	1		0.00803822	0.0209881	0.382989	0.703862	1		-0.0198181	0.0206503	-0.959701	0.343273	1
left superior cerebellar peduncle segment 4	0.00602387	0.0250006	0.240949	0.81089	1		0.0167972	0.0340552	0.493235	0.624685	1		0.00582754	0.0196265	0.296921	0.768144	1		0.0334066	0.0269219	1.24087	0.22226	1		-0.0416597	0.0544677	-0.764852	0.449084	1		left superior cerebellar peduncle segment 4	0.0106038	0.0239533	0.442689	0.6605	1		0.00355848	0.0159606	0.222955	0.824765	1		0.0158452	0.0129249	1.22594	0.227766	1		left superior cerebellar peduncle segment 4	0.548523	1.4806	0.370474	0.713086	1		left superior cerebellar peduncle segment 4	0.00314376	0.019251	0.163304	0.871145	1		0.000547436	0.0591436	0.00925606	0.992663	1		0.0280165	0.0423417	0.661676	0.512171	1		0.00930106	0.0197203	0.471649	0.639874	1		-0.01162	0.0246585	-0.471238	0.640165	1
left superior cerebellar peduncle segment 5	-0.00179461	0.020795	-0.0863002	0.931681	1		-0.00804456	0.0397838	-0.202207	0.840834	1		0.0132449	0.0227773	0.581497	0.564339	1		0.0302221	0.0254647	1.18682	0.242664	1		-0.00491059	0.0641916	-0.0764989	0.939424	1		left superior cerebellar peduncle segment 5	0.00994141	0.0194145	0.512061	0.611572	1		-0.000110448	0.0166887	-0.00661811	0.994754	1		0.00943462	0.0126561	0.745461	0.460579	1		left superior cerebellar peduncle segment 5	0.397196	1.32924	0.298815	0.766709	1		left superior cerebellar peduncle segment 5	-0.0158032	0.0189923	-0.832087	0.410559	1		-0.00856361	0.0607711	-0.140916	0.888681	1		-0.00970144	0.0404965	-0.239563	0.811957	1		-0.0282848	0.0193931	-1.4585	0.152919	1		-0.00620593	0.0227129	-0.273234	0.786153	1
left superior cerebellar peduncle segment 6	-0.000350487	0.0222483	-0.0157535	0.987514	1		-0.00234169	0.0555088	-0.0421859	0.966571	1		-0.000137654	0.0218513	-0.00629955	0.995007	1		0.0231424	0.0233903	0.989399	0.328726	1		-0.0445326	0.0501562	-0.887878	0.380192	1		left superior cerebellar peduncle segment 6	0.0096807	0.0153337	0.631337	0.5316	1		-0.00482051	0.0245277	-0.196534	0.84524	1		0.00417608	0.0144188	0.289627	0.773676	1		left superior cerebellar peduncle segment 6	0.595613	1.17027	0.508953	0.613728	1		left superior cerebellar peduncle segment 6	0.00152318	0.0188806	0.0806741	0.936125	1		0.0102301	0.0623199	0.164154	0.87048	1		0.0150122	0.0480718	0.312287	0.75653	1		-0.0172237	0.035067	-0.491166	0.626134	1		-0.0155333	0.0237015	-0.655371	0.516177	1
left superior cerebellar peduncle segment 7	8.62719e-05	0.022716	0.00379785	0.99699	1		0.0362051	0.0735741	0.492091	0.625486	1		0.0136522	0.0276154	0.494368	0.623892	1		0.00492229	0.0234926	0.209525	0.835158	1		0.0240322	0.0727571	0.330307	0.742982	1		left superior cerebellar peduncle segment 7	0.00165855	0.0152998	0.108403	0.914246	1		0.00869498	0.0327375	0.265597	0.791985	1		0.0106782	0.0152028	0.702385	0.48672	1		left superior cerebellar peduncle segment 7	0.802464	1.05618	0.759783	0.452073	1		left superior cerebellar peduncle segment 7	0.0139062	0.0156501	0.888564	0.379828	1		0.0334255	0.0757294	0.441381	0.661439	1		0.00709477	0.0541467	0.131029	0.896444	1		0.0116423	0.0414541	0.280849	0.780349	1		-0.0106577	0.0218278	-0.488264	0.628169	1
left superior cerebellar peduncle segment 8	-0.000736022	0.0184631	-0.0398644	0.96841	1		0.029859	0.0604714	0.493771	0.62431	1		0.0121689	0.0266008	0.457464	0.649943	1		0.000987878	0.0190079	0.0519721	0.958823	1		0.0380965	0.0586345	0.649727	0.519777	1		left superior cerebellar peduncle segment 8	-0.00279856	0.0124218	-0.225295	0.822957	1		0.00689435	0.0271517	0.253919	0.800927	1		0.0057122	0.0132047	0.432589	0.667758	1		left superior cerebellar peduncle segment 8	0.650454	1.11065	0.58565	0.561573	1		left superior cerebellar peduncle segment 8	-9.29242e-05	0.0170018	-0.00546555	0.995668	1		-0.00668543	0.0728804	-0.0917315	0.927393	1		-0.00494172	0.0670117	-0.0737441	0.941601	1		0.00553846	0.0369918	0.149721	0.881776	1		-0.00552385	0.0180532	-0.305976	0.761293	1
left superior cerebellar peduncle segment 9	-0.00118991	0.0136484	-0.0871834	0.930984	1		0.0138769	0.0368724	0.376351	0.70875	1		0.0230849	0.0274889	0.839789	0.40628	1		-0.00433148	0.0155424	-0.278689	0.781995	1		0.0469523	0.0577831	0.812561	0.421532	1		left superior cerebellar peduncle segment 9	-0.00365262	0.0109953	-0.332198	0.741565	1		0.0101069	0.0167929	0.601856	0.550844	1		0.00706795	0.0123724	0.571267	0.571182	1		left superior cerebellar peduncle segment 9	1.3095	1.03546	1.26465	0.213699	1		left superior cerebellar peduncle segment 9	0.0158923	0.0184812	0.85992	0.395226	1		0.00324647	0.0659283	0.0492425	0.960984	1		0.000499251	0.0599029	0.00833434	0.993394	1		0.0160286	0.020831	0.76946	0.446377	1		-0.0031242	0.0144722	-0.215877	0.830239	1
left superior cerebellar peduncle segment 10	0.00435185	0.0198959	0.218731	0.82803	1		0.0131216	0.0235694	0.556719	0.580984	1		0.0219492	0.0255562	0.85886	0.395803	1		-0.0078511	0.019319	-0.406392	0.686734	1		0.155052	0.106503	1.45585	0.153648	1		left superior cerebellar peduncle segment 10	-0.00679078	0.0145987	-0.465163	0.644469	1		0.00897567	0.0129693	0.692069	0.493102	1		0.00457406	0.0154258	0.29652	0.768448	1		left superior cerebellar peduncle segment 10	0.976293	1.08351	0.901043	0.373241	1		left superior cerebellar peduncle segment 10	0.000716641	0.0183361	0.0390835	0.969028	1		0.0124094	0.0662083	0.18743	0.852321	1		-0.0102534	0.0586247	-0.1749	0.862087	1		0.0111993	0.0196068	0.571196	0.57123	1		0.00723316	0.0181301	0.398959	0.692157	1
left superior cerebellar peduncle segment 11	0.0181916	0.0214586	0.847751	0.401885	1		0.00624641	0.0225612	0.276865	0.783384	1		0.00117483	0.0229241	0.0512486	0.959396	1		-0.0085551	0.028667	-0.298431	0.767	1		0.0443755	0.0628365	0.706205	0.484368	1		left superior cerebellar peduncle segment 11	-0.0133487	0.0165848	-0.804875	0.4259	1		-0.00172845	0.0141513	-0.122141	0.903431	1		0.00198722	0.0190926	0.104083	0.917651	1		left superior cerebellar peduncle segment 11	1.41212	1.06859	1.32148	0.194243	1		left superior cerebellar peduncle segment 11	0.00657671	0.0196576	0.334563	0.739794	1		0.00376227	0.0519896	0.0723658	0.94269	1		-0.0354702	0.0550116	-0.644776	0.522946	1		-0.0147901	0.0171623	-0.861781	0.394214	1		0.0183464	0.0181067	1.01324	0.317354	1
left superior cerebellar peduncle segment 12	0.0344908	0.0159236	2.16602	0.03665	0.513101	*	0.0104604	0.0316108	0.330911	0.742529	1		0.00725733	0.0222362	0.326375	0.745931	1		-0.0129107	0.0262389	-0.492044	0.625519	1		0.0419185	0.0529868	0.791113	0.433788	1		left superior cerebellar peduncle segment 12	-0.0223527	0.0161362	-1.38525	0.174055	1		-0.00118078	0.0172758	-0.068349	0.945866	1		0.00685541	0.020124	0.340659	0.735237	1		left superior cerebellar peduncle segment 12	0.825416	0.91302	0.90405	0.371665	1		left superior cerebellar peduncle segment 12	0.0111252	0.0127443	0.872956	0.38817	1		0.0238951	0.0427751	0.558623	0.579696	1		-0.016031	0.0418918	-0.382677	0.704092	1		-0.00932695	0.0144922	-0.643583	0.523711	1		0.0217196	0.0183828	1.18152	0.244738	1
left superior cerebellar peduncle segment 13	0.0154946	0.015274	1.01444	0.316787	1		0.00859407	0.0358126	0.239973	0.811641	1		-0.00305136	0.0214066	-0.142543	0.887404	1		-0.00103471	0.024279	-0.0426173	0.96623	1		0.0285735	0.0525336	0.543909	0.589681	1		left superior cerebellar peduncle segment 13	-0.0113594	0.018939	-0.599791	0.552206	1		0.00249488	0.0168886	0.147726	0.88334	1		-0.00354877	0.0207003	-0.171435	0.864791	1		left superior cerebellar peduncle segment 13	0.385555	0.954268	0.404033	0.688453	1		left superior cerebellar peduncle segment 13	0.00966866	0.0147008	0.657695	0.514699	1		0.0106847	0.045375	0.235476	0.815104	1		-0.0149007	0.0323239	-0.46098	0.647441	1		0.0113005	0.0158375	0.713526	0.47988	1		0.0152975	0.0196757	0.777482	0.441688	1
left superior cerebellar peduncle segment 14	0.00388425	0.0195516	0.198667	0.843583	1		0.0247761	0.0255261	0.970617	0.337877	1		-0.00745229	0.0193075	-0.385979	0.701665	1		-0.0105322	0.0249356	-0.422376	0.675131	1		0.0236595	0.0589958	0.401037	0.690639	1		left superior cerebellar peduncle segment 14	-0.008872	0.0226514	-0.391675	0.697486	1		0.0183231	0.012912	1.41908	0.164028	1		-0.00183167	0.0224083	-0.0817408	0.935282	1		left superior cerebellar peduncle segment 14	0.629898	1.16854	0.539047	0.592999	1		left superior cerebellar peduncle segment 14	-0.0012857	0.0172111	-0.0747018	0.940844	1		0.0351395	0.0476857	0.736898	0.46571	1		0.00392028	0.0365103	0.107374	0.915057	1		0.0110925	0.0138089	0.803286	0.426806	1		0.0132006	0.0228325	0.578148	0.566575	1
left superior cerebellar peduncle segment 15	0.0125004	0.0211284	0.591641	0.557595	1		0.017972	0.0214543	0.837689	0.407443	1		0.00738649	0.0155035	0.47644	0.636489	1		-0.0171136	0.0252496	-0.677777	0.50202	1		0.0390731	0.0469397	0.832411	0.410378	1		left superior cerebellar peduncle segment 15	-0.0109914	0.0244095	-0.450291	0.655059	1		0.00879646	0.0120592	0.72944	0.470205	1		-0.00417304	0.0200069	-0.20858	0.83589	1		left superior cerebellar peduncle segment 15	1.07437	1.26744	0.847667	0.401931	1		left superior cerebellar peduncle segment 15	0.00764632	0.0198551	0.385107	0.702306	1		0.0408912	0.0479123	0.853459	0.398753	1		0.0117686	0.0352075	0.334263	0.740019	1		-0.00368002	0.0126353	-0.291249	0.772445	1		0.0106663	0.0226893	0.470101	0.64097	1
left superior cerebellar peduncle segment 16	0.0184293	0.0198244	0.929625	0.358433	1		0.00910435	0.0207048	0.439722	0.662629	1		-0.00317118	0.0205819	-0.154076	0.878365	1		-0.018416	0.0205719	-0.8952	0.376316	1		0.00677844	0.0408555	0.165913	0.869105	1		left superior cerebellar peduncle segment 16	-0.0174995	0.0226903	-0.77123	0.44534	1		-0.00653546	0.0129544	-0.504497	0.616825	1		-0.00703622	0.0218871	-0.321477	0.74961	1		left superior cerebellar peduncle segment 16	0.917006	1.12419	0.815706	0.419752	1		left superior cerebellar peduncle segment 16	0.0120175	0.0186273	0.645156	0.522702	1		0.0294254	0.0394217	0.746428	0.460002	1		-0.00440275	0.0343391	-0.128214	0.898656	1		-0.00475195	0.0138014	-0.34431	0.732511	1		0.0125533	0.0174951	0.71753	0.477435	1
left superior cerebellar peduncle segment 17	0.0300653	0.0159514	1.8848	0.0671215	0.939701		0.00281762	0.0189467	0.148713	0.882566	1		0.00264797	0.0181937	0.145543	0.885051	1		-0.0106133	0.0182693	-0.580936	0.564714	1		0.0142514	0.0356819	0.399401	0.691833	1		left superior cerebellar peduncle segment 17	-0.0313746	0.0168163	-1.86573	0.0698134	0.977387		0.00353838	0.0118231	0.299276	0.76636	1		0.00331115	0.0240242	0.137826	0.891106	1		left superior cerebellar peduncle segment 17	0.841594	0.942529	0.892911	0.377525	1		left superior cerebellar peduncle segment 17	0.0131785	0.0152051	0.866715	0.391538	1		0.0412665	0.0313803	1.31504	0.196377	1		0.0295501	0.0306986	0.962588	0.34184	1		-0.0096401	0.0157114	-0.613575	0.543152	1		0.0194899	0.0136177	1.43122	0.16054	1
left superior cerebellar peduncle segment 18	0.0227357	0.0140639	1.6166	0.114239	1		0.00358867	0.017177	0.208922	0.835625	1		0.013009	0.0167217	0.77797	0.441404	1		-0.00933476	0.0155249	-0.601277	0.551226	1		0.0471258	0.0362444	1.30022	0.201356	1		left superior cerebellar peduncle segment 18	-0.0259713	0.0152673	-1.7011	0.0970949	1		0.00543047	0.0116821	0.464854	0.644689	1		0.000575074	0.023454	0.0245192	0.980567	1		left superior cerebellar peduncle segment 18	0.617687	0.922445	0.669619	0.507149	1		left superior cerebellar peduncle segment 18	0.00238336	0.0151482	0.157337	0.875813	1		0.015317	0.0272742	0.561591	0.577692	1		0.0123532	0.0307066	0.402297	0.68972	1		-0.0165163	0.0151002	-1.09378	0.280937	1		0.0116072	0.0106236	1.09258	0.281455	1
right superior cerebellar peduncle segment 1	0.0174875	0.0178212	0.981272	0.332665	1		0.00645501	0.0303406	0.212751	0.832658	1		-0.0136746	0.0225649	-0.606011	0.54811	1		-0.00701297	0.0184377	-0.38036	0.705796	1		-0.0280696	0.0359526	-0.78074	0.439792	1		right superior cerebellar peduncle segment 1	-0.00504542	0.0129745	-0.388872	0.699541	1		-0.0085801	0.0168281	-0.509867	0.613093	1		-0.0170295	0.0229396	-0.742364	0.462431	1		right superior cerebellar peduncle segment 1	-0.0466012	1.18459	-0.0393396	0.968826	1		right superior cerebellar peduncle segment 1	0.00245586	0.0178827	0.137332	0.891494	1		0.020685	0.0391223	0.528726	0.60007	1		-0.00370314	0.0325377	-0.113811	0.909987	1		0.0130037	0.0166208	0.782372	0.438844	1		0.00881225	0.0161054	0.547161	0.587467	1
right superior cerebellar peduncle segment 2	0.015708	0.0199107	0.788924	0.435051	1		-0.0248363	0.0298679	-0.831538	0.410864	1		-0.00769105	0.0208736	-0.368459	0.714576	1		0.00544997	0.015458	0.352566	0.726362	1		-0.0367968	0.0421459	-0.873082	0.388102	1		right superior cerebellar peduncle segment 2	0.000434546	0.0129454	0.0335676	0.973398	1		-0.0162473	0.0174572	-0.93069	0.357889	1		-0.00234877	0.0176725	-0.132906	0.894969	1		right superior cerebellar peduncle segment 2	-0.318975	1.25252	-0.254666	0.800354	1		right superior cerebellar peduncle segment 2	-0.00339038	0.0162213	-0.209008	0.835559	1		-0.0270689	0.0388918	-0.696007	0.49066	1		-0.0502461	0.0368945	-1.36189	0.181254	1		-0.0178372	0.0204841	-0.870786	0.389339	1		0.0109368	0.0168956	0.647312	0.521321	1
right superior cerebellar peduncle segment 3	0.00546363	0.018565	0.294297	0.770133	1		-0.0262201	0.036986	-0.70892	0.482701	1		-0.00869835	0.0174978	-0.497111	0.621975	1		0.00146136	0.0189839	0.0769791	0.939044	1		-0.0467731	0.0522352	-0.895432	0.376193	1		right superior cerebellar peduncle segment 3	0.0111942	0.0177349	0.631197	0.53169	1		-0.0133701	0.0190107	-0.703295	0.486159	1		0.0015018	0.0183768	0.0817228	0.935296	1		right superior cerebellar peduncle segment 3	-0.255888	1.37194	-0.186515	0.853033	1		right superior cerebellar peduncle segment 3	-0.0180484	0.0190702	-0.946416	0.349916	1		-0.0457998	0.0566848	-0.807974	0.424135	1		-0.0556016	0.046392	-1.19852	0.238137	1		-0.0386386	0.0194803	-1.98347	0.054575	0.764051		0.000499447	0.0182923	0.0273036	0.97836	1
right superior cerebellar peduncle segment 4	8.79947e-05	0.018638	0.00472125	0.996258	1		0.00684889	0.0481197	0.14233	0.887571	1		-0.0128121	0.0186157	-0.68824	0.495482	1		0.0153364	0.0231068	0.663719	0.510877	1		-0.0673565	0.0588245	-1.14504	0.259353	1		right superior cerebellar peduncle segment 4	0.0233789	0.0212518	1.10009	0.278214	1		0.00269236	0.0199252	0.135124	0.893227	1		0.0119123	0.0170908	0.697001	0.490045	1		right superior cerebellar peduncle segment 4	-0.129603	1.34829	-0.0961239	0.923927	1		right superior cerebellar peduncle segment 4	-0.0138475	0.0208651	-0.66367	0.510908	1		-0.00111505	0.067398	-0.0165443	0.986887	1		-0.00611386	0.0448247	-0.136395	0.892229	1		-0.0201711	0.0161152	-1.25169	0.218335	1		-0.01225	0.0202615	-0.604595	0.549041	1
right superior cerebellar peduncle segment 5	-0.0333922	0.0165686	-2.01539	0.0509769	0.713676		0.00818448	0.0552991	0.148004	0.883122	1		-0.0096185	0.0176996	-0.54343	0.590007	1		0.025159	0.0239156	1.05199	0.299448	1		-0.106583	0.0575194	-1.85299	0.0716608	1		right superior cerebellar peduncle segment 5	0.031885	0.0194711	1.63755	0.109771	1		0.00531846	0.0221436	0.24018	0.811482	1		0.0159324	0.0156032	1.0211	0.313665	1		right superior cerebellar peduncle segment 5	-0.767321	1.23786	-0.619878	0.539037	1		right superior cerebellar peduncle segment 5	-0.0203279	0.019358	-1.05011	0.300302	1		-0.0468708	0.0685593	-0.683653	0.498342	1		-0.0209528	0.0370114	-0.566118	0.574642	1		0.00687799	0.0181357	0.379252	0.706612	1		-0.0330209	0.0188639	-1.75048	0.0881062	1
right superior cerebellar peduncle segment 6	-0.0381246	0.015209	-2.50671	0.0165825	0.232154	*	-0.00347849	0.0574096	-0.0605908	0.952003	1		-0.00364286	0.0161961	-0.224922	0.823245	1		0.0463314	0.0257325	1.8005	0.0797236	1		-0.0839655	0.0556676	-1.50834	0.139738	1		right superior cerebellar peduncle segment 6	0.0278038	0.0174266	1.59548	0.118889	1		0.00330649	0.0244761	0.13509	0.893254	1		-0.00328308	0.0144537	-0.227146	0.821528	1		right superior cerebellar peduncle segment 6	-1.05997	1.14645	-0.924562	0.361028	1		right superior cerebellar peduncle segment 6	-0.0168632	0.0170167	-0.990977	0.327965	1		-0.0686231	0.0649723	-1.05619	0.29755	1		-0.0489471	0.0390699	-1.25281	0.21793	1		0.0312818	0.0226444	1.38144	0.175214	1		-0.0455918	0.0193149	-2.36044	0.0234881	0.328833	*
right superior cerebellar peduncle segment 7	-0.0180552	0.0201744	-0.894953	0.376446	1		0.000580997	0.0685307	0.00847791	0.99328	1		-0.00727466	0.0202327	-0.35955	0.721174	1		0.0208893	0.0260009	0.803405	0.426738	1		-0.0803954	0.0649409	-1.23798	0.223319	1		right superior cerebellar peduncle segment 7	0.0171148	0.0170439	1.00416	0.321654	1		-0.0015915	0.0298998	-0.0532277	0.957829	1		0.00548834	0.0171501	0.320018	0.750708	1		right superior cerebellar peduncle segment 7	-0.481342	1.06935	-0.450127	0.655177	1		right superior cerebellar peduncle segment 7	-0.00618842	0.0140889	-0.439241	0.662975	1		-0.0524933	0.069212	-0.758443	0.452865	1		-0.0298944	0.046647	-0.640864	0.525457	1		0.024187	0.0289007	0.836901	0.407881	1		-0.0258956	0.021219	-1.22039	0.229835	1
right superior cerebellar peduncle segment 8	-0.0151476	0.0199687	-0.758567	0.452791	1		-0.00158115	0.0767412	-0.0206036	0.98367	1		-0.00714717	0.0280085	-0.255179	0.799961	1		0.0214863	0.0255062	0.842397	0.404837	1		-0.102175	0.0712482	-1.43408	0.159729	1		right superior cerebellar peduncle segment 8	0.018147	0.014911	1.21703	0.231099	1		0.00034404	0.0323111	0.0106477	0.99156	1		0.00911484	0.0186062	0.489883	0.627033	1		right superior cerebellar peduncle segment 8	0.278428	1.08745	0.256037	0.799304	1		right superior cerebellar peduncle segment 8	0.0136949	0.0171922	0.796575	0.430647	1		-0.0346277	0.0635536	-0.544859	0.589034	1		-0.0168227	0.0539195	-0.311997	0.756748	1		0.0315269	0.0507905	0.620724	0.538487	1		-0.031801	0.0216781	-1.46697	0.150614	1
right superior cerebellar peduncle segment 9	-0.0182499	0.0168457	-1.08336	0.285476	1		-0.00369284	0.0468098	-0.0788904	0.937534	1		0.0465034	0.0275671	1.68692	0.0998136	1		0.0290503	0.0228631	1.27062	0.211589	1		0.0265565	0.0693667	0.382843	0.70397	1		right superior cerebellar peduncle segment 9	0.018693	0.0147482	1.26748	0.212698	1		0.00323445	0.0207619	0.155788	0.877025	1		0.00574412	0.0147189	0.390254	0.698528	1		right superior cerebellar peduncle segment 9	0.79189	1.13057	0.700435	0.487922	1		right superior cerebellar peduncle segment 9	0.0189955	0.017089	1.11156	0.273309	1		0.0189667	0.053349	0.355521	0.724165	1		0.0364007	0.0463746	0.784928	0.437362	1		-0.00177192	0.0308546	-0.0574281	0.954505	1		-0.0356173	0.0191926	-1.85578	0.0712528	0.99754
right superior cerebellar peduncle segment 10	-0.0226297	0.0190438	-1.1883	0.242091	1		0.0162062	0.0262445	0.617509	0.540582	1		0.0335329	0.0157944	2.12309	0.0403181	0.564454	*	0.0076898	0.0188402	0.40816	0.685447	1		0.0205833	0.0438073	0.469859	0.641141	1		right superior cerebellar peduncle segment 10	0.0137704	0.0159258	0.86466	0.392651	1		0.00722434	0.0135687	0.532428	0.597529	1		0.00387237	0.0129945	0.298001	0.767325	1		right superior cerebellar peduncle segment 10	0.500669	1.20607	0.415124	0.680385	1		right superior cerebellar peduncle segment 10	-0.000458083	0.0172553	-0.0265474	0.97896	1		-0.0116398	0.0483884	-0.24055	0.811197	1		0.0101622	0.036523	0.278241	0.782336	1		0.0287857	0.0192432	1.4959	0.142941	1		-0.0147667	0.018732	-0.78831	0.435406	1
right superior cerebellar peduncle segment 11	-0.0133098	0.0253845	-0.524327	0.603096	1		0.034773	0.0422358	0.823306	0.415471	1		0.00475565	0.0171815	0.276789	0.783442	1		-0.000590661	0.0221057	-0.0267199	0.978823	1		0.0280824	0.0469212	0.598502	0.553056	1		right superior cerebellar peduncle segment 11	0.0124426	0.018629	0.667916	0.508224	1		0.0160187	0.0200048	0.800742	0.428259	1		0.00594562	0.0161835	0.367388	0.715368	1		right superior cerebellar peduncle segment 11	0.845533	1.21969	0.693237	0.492376	1		right superior cerebellar peduncle segment 11	-0.00603189	0.0182645	-0.330253	0.743023	1		0.01385	0.0491457	0.281814	0.779615	1		0.0304305	0.0384202	0.792045	0.433251	1		0.0166851	0.0192002	0.86901	0.390298	1		-0.0092693	0.0204281	-0.453752	0.652588	1
right superior cerebellar peduncle segment 12	0.0226011	0.0201691	1.12058	0.269499	1		0.0243314	0.049649	0.490069	0.626903	1		-0.0145706	0.0155652	-0.936101	0.355133	1		-0.00149641	0.0232911	-0.0642484	0.949109	1		0.00764377	0.0440002	0.173721	0.863007	1		right superior cerebellar peduncle segment 12	-0.00166969	0.0187842	-0.0888878	0.929638	1		0.00971234	0.0246366	0.394224	0.695619	1		0.00896738	0.0187707	0.477733	0.635577	1		right superior cerebellar peduncle segment 12	1.35213	1.03168	1.31061	0.197854	1		right superior cerebellar peduncle segment 12	0.00705814	0.0137762	0.512343	0.611376	1		0.0327889	0.058999	0.555753	0.581637	1		0.00303843	0.046541	0.065285	0.948289	1		-0.00920146	0.0228366	-0.402927	0.68926	1		0.0108203	0.0162446	0.666085	0.50938	1
right superior cerebellar peduncle segment 13	0.0110318	0.0146678	0.75211	0.456619	1		0.0307844	0.0337195	0.912954	0.367023	1		-0.00537393	0.0186466	-0.288198	0.774761	1		-0.018598	0.0214061	-0.868816	0.390402	1		0.0416213	0.0406234	1.02456	0.312047	1		right superior cerebellar peduncle segment 13	-0.0111396	0.0159641	-0.69779	0.489557	1		0.0174391	0.017278	1.00933	0.319201	1		0.00457502	0.0209486	0.218393	0.828291	1		right superior cerebellar peduncle segment 13	1.11593	1.01382	1.10073	0.27794	1		right superior cerebellar peduncle segment 13	0.00434063	0.0174333	0.248986	0.804713	1		0.0772682	0.0541639	1.42656	0.161871	1		0.0242699	0.0357832	0.678247	0.501725	1		0.0111461	0.0188849	0.590212	0.558542	1		0.0152193	0.0130854	1.16308	0.252051	1
right superior cerebellar peduncle segment 14	-0.00117002	0.0142256	-0.0822473	0.934882	1		0.0633427	0.0312671	2.02586	0.0498429	0.6978	*	0.00639207	0.0167195	0.382313	0.704359	1		-0.0175634	0.0233135	-0.753358	0.455877	1		0.0590422	0.0314784	1.87564	0.068403	0.957642		right superior cerebellar peduncle segment 14	-0.0112446	0.0171083	-0.657257	0.514977	1		0.0359172	0.0164168	2.18783	0.0349024	0.488634	*	0.0171629	0.0193408	0.887392	0.38045	1		right superior cerebellar peduncle segment 14	1.12303	1.03606	1.08394	0.285222	1		right superior cerebellar peduncle segment 14	0.00571679	0.0158592	0.360472	0.720491	1		0.0872376	0.0510697	1.70821	0.0957558	1		0.0491463	0.0352446	1.39444	0.171285	1		0.006925	0.0144224	0.480156	0.633869	1		0.00963579	0.015194	0.634185	0.52976	1
right superior cerebellar peduncle segment 15	0.013639	0.0160406	0.850278	0.400497	1		0.0506441	0.0300953	1.68279	0.100616	1		0.0064715	0.0146911	0.440505	0.662067	1		-0.0181306	0.0239617	-0.756651	0.453925	1		0.0360326	0.0318896	1.12992	0.265592	1		right superior cerebellar peduncle segment 15	-0.01377	0.02058	-0.669095	0.50748	1		0.03542	0.0177419	1.9964	0.0530913	0.743279		0.0300671	0.0222505	1.3513	0.184589	1		right superior cerebellar peduncle segment 15	1.42393	1.04203	1.3665	0.179814	1		right superior cerebellar peduncle segment 15	0.018255	0.017705	1.03107	0.309027	1		0.0900331	0.0491581	1.8315	0.0748741	1		0.063857	0.038628	1.65313	0.106545	1		-0.00391439	0.0165205	-0.236942	0.813975	1		0.00594853	0.0156789	0.379396	0.706505	1
right superior cerebellar peduncle segment 16	0.0017872	0.0142782	0.12517	0.901049	1		0.0338282	0.0253693	1.33343	0.190329	1		0.0164475	0.014786	1.11237	0.272966	1		-0.0134164	0.020771	-0.64592	0.522213	1		0.0665655	0.0337864	1.97019	0.0561358	0.785901		right superior cerebellar peduncle segment 16	-0.00941405	0.0177738	-0.529658	0.59943	1		0.0356245	0.0176706	2.01604	0.0509062	0.712687		0.0386097	0.0242659	1.59111	0.11987	1		right superior cerebellar peduncle segment 16	1.80724	1.06109	1.7032	0.0966978	1		right superior cerebellar peduncle segment 16	0.0285018	0.0161986	1.75953	0.0865375	1		0.0635969	0.0390416	1.62895	0.111587	1		0.0483503	0.0352101	1.3732	0.177741	1		-0.000789447	0.0161041	-0.0490214	0.961159	1		0.00213762	0.0124943	0.171088	0.865062	1
right superior cerebellar peduncle segment 17	-0.0110398	0.0147329	-0.749329	0.458273	1		0.0115124	0.0206076	0.558646	0.57968	1		0.0287336	0.0180798	1.58927	0.120287	1		0.0136316	0.0181831	0.749684	0.458062	1		0.0364172	0.0329847	1.10406	0.276508	1		right superior cerebellar peduncle segment 17	0.00844346	0.0151191	0.558463	0.579804	1		0.0229286	0.0162893	1.40759	0.167381	1		0.0396663	0.0240691	1.64802	0.107594	1		right superior cerebellar peduncle segment 17	1.74108	0.944632	1.84313	0.0731206	1		right superior cerebellar peduncle segment 17	0.0322438	0.0171383	1.88139	0.0675961	0.946345		0.0434812	0.0289662	1.50111	0.141593	1		0.0402368	0.0314077	1.28111	0.207918	1		-0.00136654	0.0163363	-0.0836503	0.933774	1		-0.0127567	0.0104442	-1.22142	0.22945	1
right superior cerebellar peduncle segment 18	-0.00924763	0.0160258	-0.577047	0.567311	1		0.0104022	0.0151458	0.686807	0.496375	1		0.0287557	0.0163448	1.75932	0.0865727	1		0.0245507	0.0165328	1.48497	0.145801	1		0.0285708	0.0277344	1.03016	0.309448	1		right superior cerebellar peduncle segment 18	0.0132439	0.0141774	0.934153	0.356124	1		0.0248332	0.0138323	1.7953	0.0805615	1		0.0419024	0.0234875	1.78403	0.082406	1		right superior cerebellar peduncle segment 18	1.35714	0.846859	1.60256	0.117313	1		right superior cerebellar peduncle segment 18	0.0285869	0.0165152	1.73095	0.091575	1		0.0444285	0.0226571	1.96091	0.0572494	0.801491		0.0489533	0.0284125	1.72295	0.0930275	1		0.00312762	0.0188562	0.165867	0.869141	1		-0.0192861	0.0103939	-1.85551	0.071292	0.998088
left superior thalamic radiation segment 1	-0.00787668	0.0246637	-0.319364	0.751349	1		-0.0199873	0.0160707	-1.24371	0.221871	1		0.0183115	0.0227831	0.80373	0.426978	1		0.000429873	0.0206022	0.0208654	0.983472	1		0.0161884	0.05664	0.285813	0.776706	1		left superior thalamic radiation segment 1	0.00357792	0.0196024	0.182524	0.856224	1		-0.00391448	0.00746837	-0.524141	0.603484	1		0.0110059	0.0130437	0.84377	0.404528	1		left superior thalamic radiation segment 1	2.22264	2.74679	0.80918	0.423879	1		left superior thalamic radiation segment 1	0.0140024	0.0202114	0.692798	0.493008	1		-0.0370845	0.035502	-1.04457	0.303381	1		-0.0237742	0.0485788	-0.489394	0.627616	1		-0.0055004	0.0188577	-0.291679	0.772254	1		-0.00901294	0.0178893	-0.503816	0.617547	1
left superior thalamic radiation segment 2	-0.0212063	0.0216554	-0.979259	0.334173	1		-0.0179997	0.0179652	-1.00192	0.32326	1		0.0195148	0.0215562	0.905299	0.371497	1		0.00366239	0.0198121	0.184856	0.854409	1		-0.0228407	0.0447638	-0.510249	0.61308	1		left superior thalamic radiation segment 2	0.0167217	0.0152747	1.09474	0.281108	1		-0.00483961	0.00940498	-0.51458	0.610081	1		0.00585879	0.0138569	0.422805	0.675024	1		left superior thalamic radiation segment 2	1.71074	2.31198	0.739946	0.464267	1		left superior thalamic radiation segment 2	0.00171754	0.0176539	0.0972898	0.923051	1		-0.0665947	0.0367193	-1.81362	0.078319	1		-0.0376504	0.0474859	-0.792874	0.433193	1		-0.00576739	0.0233298	-0.247211	0.806189	1		-0.0200225	0.0153544	-1.30402	0.200737	1
left superior thalamic radiation segment 3	-0.023154	0.0224463	-1.03153	0.309369	1		-0.0171652	0.0149469	-1.14841	0.258586	1		0.00723227	0.0218862	0.330449	0.74303	1		0.0126725	0.021763	0.582296	0.5641	1		-0.0372856	0.0572592	-0.651171	0.519189	1		left superior thalamic radiation segment 3	0.0143861	0.0154456	0.931404	0.358025	1		-0.00654965	0.0099911	-0.655548	0.516401	1		0.00485518	0.0146262	0.331951	0.741906	1		left superior thalamic radiation segment 3	1.40332	1.945	0.721504	0.475392	1		left superior thalamic radiation segment 3	-0.00343942	0.017464	-0.196944	0.845011	1		-0.0678294	0.0398384	-1.70261	0.0975074	1		-0.0460657	0.0395234	-1.16553	0.251686	1		-0.00221624	0.0231614	-0.0956868	0.924315	1		-0.0128527	0.0163483	-0.786177	0.437055	1
left superior thalamic radiation segment 4	-0.0130562	0.0229023	-0.570081	0.572264	1		-0.0197612	0.0138738	-1.42435	0.1632	1		-0.000497031	0.0193979	-0.0256229	0.979704	1		-0.00226101	0.0220238	-0.102662	0.918817	1		-0.0277827	0.069764	-0.398239	0.692873	1		left superior thalamic radiation segment 4	0.00920374	0.0158647	0.58014	0.565537	1		-0.00935074	0.00954595	-0.97955	0.334031	1		0.00383095	0.0135758	0.28219	0.77946	1		left superior thalamic radiation segment 4	1.47761	1.74491	0.846811	0.402854	1		left superior thalamic radiation segment 4	0.0018147	0.0151774	0.119566	0.905511	1		-0.0618489	0.0393222	-1.57287	0.124745	1		-0.0631458	0.040305	-1.5667	0.126184	1		0.00671714	0.0207485	0.32374	0.748061	1		-0.00341118	0.0166695	-0.204636	0.839042	1
left superior thalamic radiation segment 5	-0.00363057	0.0194756	-0.186416	0.853195	1		-0.00697449	0.0119512	-0.583583	0.563243	1		-0.0127381	0.0163894	-0.777213	0.442255	1		0.00194695	0.0267015	0.0729153	0.942289	1		-0.00575931	0.0701771	-0.0820682	0.93506	1		left superior thalamic radiation segment 5	-0.000105368	0.0145456	-0.00724394	0.994261	1		-0.00501506	0.00779579	-0.643304	0.52422	1		-0.00591198	0.0107163	-0.551681	0.584672	1		left superior thalamic radiation segment 5	1.83388	1.81243	1.01183	0.318563	1		left superior thalamic radiation segment 5	0.0032928	0.0135182	0.243584	0.808975	1		-0.027944	0.0342286	-0.816393	0.419798	1		-0.0392557	0.0367175	-1.06913	0.29233	1		0.0131359	0.0175071	0.750319	0.458077	1		0.00276673	0.0138782	0.199358	0.843136	1
left superior thalamic radiation segment 6	0.00909769	0.0180842	0.503075	0.618063	1		-0.00419785	0.0127444	-0.329387	0.743827	1		-0.0229873	0.0146694	-1.56702	0.126107	1		-0.00684308	0.0246722	-0.27736	0.783135	1		0.0105453	0.0692806	0.152212	0.879894	1		left superior thalamic radiation segment 6	-0.0166303	0.0119476	-1.39193	0.172726	1		-0.00824699	0.00789821	-1.04416	0.30357	1		-0.0115387	0.0104712	-1.10194	0.278008	1		left superior thalamic radiation segment 6	1.61314	1.90383	0.847316	0.402576	1		left superior thalamic radiation segment 6	-0.00169296	0.0131777	-0.128472	0.898511	1		-0.0280517	0.0271697	-1.03247	0.308936	1		-0.024684	0.0296646	-0.832105	0.410992	1		0.00966715	0.0188509	0.51282	0.611299	1		0.00970486	0.0124141	0.781758	0.439613	1
left superior thalamic radiation segment 7	0.0135818	0.0238447	0.569596	0.57259	1		0.00112088	0.0138034	0.0812035	0.935743	1		-0.000941051	0.016735	-0.0562326	0.955476	1		-0.0164027	0.0282541	-0.580542	0.565268	1		0.0707448	0.0739837	0.956221	0.345519	1		left superior thalamic radiation segment 7	-0.0135549	0.0137837	-0.9834	0.33216	1		-0.00427585	0.00759954	-0.562646	0.577262	1		-0.0101856	0.0115936	-0.878556	0.385634	1		left superior thalamic radiation segment 7	1.22304	1.90137	0.643239	0.524261	1		left superior thalamic radiation segment 7	-0.00851158	0.0143147	-0.594605	0.555932	1		-0.0315938	0.0261997	-1.20588	0.235951	1		0.00149189	0.0265173	0.0562612	0.955454	1		-0.00409133	0.0217786	-0.18786	0.852071	1		0.0120508	0.0172024	0.70053	0.488227	1
left superior thalamic radiation segment 8	0.0160034	0.0239082	0.669369	0.507652	1		-0.00069961	0.0158307	-0.0441933	0.965001	1		0.00407532	0.0181045	0.2251	0.82321	1		0.0110367	0.0261423	0.422176	0.675479	1		0.0824433	0.061689	1.33643	0.190031	1		left superior thalamic radiation segment 8	-0.0211325	0.0140797	-1.50092	0.142344	1		-0.00292458	0.00833961	-0.350685	0.727927	1		-0.00815943	0.0135414	-0.602553	0.55069	1		left superior thalamic radiation segment 8	1.28772	1.75133	0.735278	0.467069	1		left superior thalamic radiation segment 8	-0.00757098	0.0155774	-0.486023	0.62998	1		-0.0276897	0.0291998	-0.948284	0.349487	1		-0.0172214	0.0260913	-0.660042	0.513548	1		-0.0043314	0.0184543	-0.23471	0.815802	1		0.0206104	0.0180826	1.13979	0.262113	1
left superior thalamic radiation segment 9	0.0108477	0.0186974	0.580172	0.565515	1		-0.0151282	0.0135669	-1.11508	0.272415	1		0.00650124	0.0178153	0.364925	0.717364	1		0.0155729	0.0235169	0.6622	0.51218	1		0.0656046	0.0357049	1.83741	0.0746512	1		left superior thalamic radiation segment 9	-0.019681	0.0144639	-1.36069	0.182309	1		-0.0103244	0.0086389	-1.19511	0.240081	1		-0.00128905	0.0153372	-0.084047	0.933498	1		left superior thalamic radiation segment 9	1.55109	1.50753	1.0289	0.310586	1		left superior thalamic radiation segment 9	0.00156946	0.0151761	0.103417	0.918223	1		-0.0337922	0.0272999	-1.23781	0.224025	1		-0.0455605	0.0271683	-1.67698	0.102458	1		-0.0102526	0.0198502	-0.516498	0.608755	1		0.0105556	0.0151525	0.696629	0.490636	1
left superior thalamic radiation segment 10	0.00407883	0.0211519	0.192835	0.848203	1		-0.00241285	0.0166824	-0.144634	0.885829	1		-0.00238258	0.0169249	-0.140773	0.888856	1		-0.00536056	0.0260274	-0.205958	0.838017	1		0.0559621	0.0359188	1.55802	0.128226	1		left superior thalamic radiation segment 10	-0.0131712	0.0150854	-0.873105	0.388557	1		-0.00557686	0.00824243	-0.676604	0.503105	1		-0.00890269	0.0154528	-0.57612	0.568221	1		left superior thalamic radiation segment 10	1.25013	1.32681	0.942206	0.352545	1		left superior thalamic radiation segment 10	0.00341982	0.0143846	0.237741	0.813468	1		0.0125494	0.0274698	0.456843	0.650607	1		-0.0427468	0.0272784	-1.56706	0.126099	1		0.0146998	0.0206775	0.710908	0.481852	1		0.0106359	0.0172895	0.615165	0.542425	1
left superior thalamic radiation segment 11	0.00636009	0.0209631	0.303394	0.763386	1		0.00728457	0.0164864	0.441854	0.661313	1		-0.0148037	0.0192243	-0.770051	0.446436	1		-0.0265599	0.025729	-1.0323	0.309015	1		0.0413149	0.0311344	1.32699	0.193106	1		left superior thalamic radiation segment 11	-0.0192533	0.0138222	-1.39292	0.172429	1		0.00230189	0.00735028	0.31317	0.75601	1		-0.0124296	0.0165931	-0.749085	0.458811	1		left superior thalamic radiation segment 11	0.957189	1.20737	0.792791	0.433241	1		left superior thalamic radiation segment 11	-0.00941891	0.0142964	-0.65883	0.514316	1		0.0224004	0.0223124	1.00395	0.322295	1		-0.0115087	0.0218594	-0.52649	0.601869	1		0.0230131	0.0218554	1.05297	0.299571	1		0.0169571	0.0171643	0.987924	0.329971	1
left superior thalamic radiation segment 12	0.00949107	0.0209835	0.452311	0.653836	1		0.0144978	0.0130892	1.10762	0.275582	1		-0.0159456	0.019388	-0.822448	0.41639	1		-0.0393391	0.0239075	-1.64547	0.108825	1		0.0524032	0.0371468	1.41071	0.167158	1		left superior thalamic radiation segment 12	-0.0221181	0.0120127	-1.84124	0.0740757	1		0.00416132	0.00593839	0.700749	0.488093	1		-0.0135546	0.0147648	-0.918035	0.364884	1		left superior thalamic radiation segment 12	0.637215	1.19804	0.531883	0.598167	1		left superior thalamic radiation segment 12	-0.0114979	0.0136672	-0.841271	0.405907	1		0.00852659	0.0190638	0.447265	0.657439	1		0.00519616	0.0153987	0.337441	0.7378	1		0.035268	0.0175129	2.01383	0.0517649	0.724708		0.0222914	0.0170722	1.30571	0.200168	1
left superior thalamic radiation segment 13	0.0173641	0.0173654	0.999921	0.324212	1		0.00940377	0.00918291	1.02405	0.312837	1		-0.0156777	0.0158405	-0.989718	0.329105	1		-0.0303896	0.021397	-1.42027	0.164375	1		0.0310649	0.0491347	0.632239	0.53134	1		left superior thalamic radiation segment 13	-0.0156333	0.0111261	-1.4051	0.168806	1		0.000956195	0.00562081	0.170117	0.865898	1		-0.0129022	0.0120851	-1.06762	0.293001	1		left superior thalamic radiation segment 13	0.665013	1.28809	0.516279	0.608907	1		left superior thalamic radiation segment 13	-0.0109872	0.0120141	-0.914525	0.366699	1		0.0022162	0.0181474	0.122122	0.903501	1		0.00122799	0.0171864	0.0714517	0.943445	1		0.00908901	0.0121427	0.748516	0.45915	1		0.0202275	0.0162366	1.2458	0.221113	1
left superior thalamic radiation segment 14	0.0215486	0.0159809	1.3484	0.186191	1		-0.00537227	0.00778382	-0.690184	0.49463	1		-0.0156715	0.0142782	-1.09759	0.279879	1		-0.0283104	0.0179715	-1.57529	0.124186	1		0.0295225	0.0454399	0.649704	0.520125	1		left superior thalamic radiation segment 14	-0.0167834	0.0123928	-1.35429	0.184324	1		-0.00888548	0.00598521	-1.48457	0.146608	1		-0.0128256	0.0114193	-1.12315	0.269018	1		left superior thalamic radiation segment 14	0.673697	1.35775	0.496185	0.622865	1		left superior thalamic radiation segment 14	-0.00120703	0.0108692	-0.11105	0.912211	1		-0.00471238	0.0168137	-0.28027	0.78092	1		-0.0256564	0.0145222	-1.76671	0.0859979	1		-0.00254952	0.0114061	-0.223522	0.824429	1		0.0228325	0.0149523	1.52702	0.135744	1
left superior thalamic radiation segment 15	0.0206469	0.0188739	1.09394	0.281454	1		-0.00119106	0.00803339	-0.148263	0.882986	1		0.000253409	0.0192632	0.0131551	0.989579	1		-0.0163272	0.0167741	-0.973358	0.337055	1		0.0540289	0.0457331	1.1814	0.245411	1		left superior thalamic radiation segment 15	-0.018044	0.0139264	-1.29567	0.20357	1		-0.00443292	0.00728411	-0.608574	0.546737	1		-0.00600457	0.0117944	-0.509104	0.613874	1		left superior thalamic radiation segment 15	0.730414	1.33917	0.545422	0.588923	1		left superior thalamic radiation segment 15	0.00796771	0.0126824	0.62825	0.533918	1		0.013737	0.0215082	0.638685	0.527185	1		-0.0126913	0.0216537	-0.586105	0.561566	1		0.00607281	0.0102445	0.592786	0.557135	1		0.013252	0.012449	1.06451	0.294388	1
left superior thalamic radiation segment 16	0.0199502	0.0246295	0.810012	0.423406	1		-0.00494477	0.0081404	-0.607436	0.547483	1		-0.00599656	0.0194188	-0.308801	0.759303	1		-0.0269697	0.0124781	-2.16136	0.0375911	0.526275	*	0.0432571	0.0578897	0.747233	0.459914	1		left superior thalamic radiation segment 16	-0.0184322	0.0165832	-1.1115	0.273932	1		-0.00460421	0.00734051	-0.627233	0.534578	1		-0.0073089	0.0112219	-0.651309	0.519101	1		left superior thalamic radiation segment 16	0.587144	1.35437	0.43352	0.667298	1		left superior thalamic radiation segment 16	0.00557736	0.0147795	0.37737	0.708177	1		-0.00450936	0.0295899	-0.152395	0.87975	1		-0.0297952	0.0282627	-1.05422	0.299005	1		0.00480522	0.0108523	0.442785	0.660646	1		0.0150472	0.0139343	1.07987	0.287588	1
left superior thalamic radiation segment 17	0.00315803	0.0262847	0.120147	0.905054	1		0.000836413	0.00898856	0.0930531	0.926392	1		-0.00844729	0.0204031	-0.414019	0.681386	1		-0.0149441	0.0134179	-1.11375	0.272978	1		0.0285016	0.0666176	0.427839	0.67139	1		left superior thalamic radiation segment 17	-0.0128355	0.0182927	-0.701673	0.487523	1		-0.00367465	0.00757763	-0.484933	0.630745	1		-0.00979522	0.0136708	-0.716506	0.478433	1		left superior thalamic radiation segment 17	0.0923009	1.24674	0.0740339	0.941405	1		left superior thalamic radiation segment 17	-0.00394128	0.01832	-0.215135	0.830911	1		-0.0116357	0.0286415	-0.406253	0.68703	1		-0.0265686	0.0327623	-0.810951	0.422874	1		0.00884146	0.0133455	0.662505	0.511987	1		0.00252778	0.0165414	0.152815	0.879422	1
left superior thalamic radiation segment 18	0.0029273	0.0216734	0.135064	0.893335	1		0.00563664	0.0102219	0.551426	0.584845	1		0.00888128	0.0199672	0.444795	0.659207	1		-0.0131835	0.0151057	-0.872752	0.388747	1		0.0365517	0.0509424	0.717511	0.477821	1		left superior thalamic radiation segment 18	-0.0179631	0.0168937	-1.0633	0.294928	1		0.00677971	0.00804622	0.842596	0.405176	1		-0.00195753	0.0183369	-0.106753	0.915594	1		left superior thalamic radiation segment 18	0.324778	1.03838	0.312775	0.756308	1		left superior thalamic radiation segment 18	-0.00224688	0.0175132	-0.128297	0.898649	1		0.0132357	0.022996	0.575565	0.568591	1		0.0175963	0.0299849	0.586838	0.561079	1		0.00435391	0.0146761	0.296666	0.768475	1		0.00025735	0.0137466	0.018721	0.98517	1
right superior thalamic radiation segment 1	0.0118978	0.0208221	0.571401	0.571092	1		-0.0113724	0.016918	-0.672209	0.505517	1		0.0111139	0.0180439	0.615935	0.54161	1		-0.0261401	0.0148274	-1.76296	0.0859479	1		0.0333772	0.0544558	0.612922	0.543579	1		right superior thalamic radiation segment 1	-0.0154272	0.0127451	-1.21044	0.233587	1		-0.00687296	0.00966292	-0.711272	0.481259	1		0.00247247	0.0129199	0.191369	0.849256	1		right superior thalamic radiation segment 1	1.59226	1.8563	0.857759	0.396403	1		right superior thalamic radiation segment 1	-0.00271988	0.0159392	-0.170641	0.865412	1		-0.0266371	0.0414343	-0.642874	0.524166	1		-0.0112888	0.048732	-0.231651	0.818052	1		-0.00467788	0.0172583	-0.271051	0.787819	1		0.0141993	0.0135066	1.05129	0.299766	1
right superior thalamic radiation segment 2	0.0149322	0.0219808	0.67933	0.501046	1		-0.0131726	0.01438	-0.916038	0.365424	1		0.00249439	0.0166211	0.150074	0.8815	1		-0.0325435	0.0159237	-2.04372	0.0479581	0.671414	*	0.0224144	0.0522442	0.429032	0.670322	1		right superior thalamic radiation segment 2	-0.0162819	0.0132036	-1.23314	0.225098	1		-0.00494853	0.00929662	-0.532293	0.597622	1		0.00131162	0.0127434	0.102925	0.918563	1		right superior thalamic radiation segment 2	1.59186	1.56789	1.01529	0.31639	1		right superior thalamic radiation segment 2	-0.000117431	0.0152556	-0.00769755	0.993899	1		-0.0374975	0.0395269	-0.948658	0.348789	1		-0.0216683	0.0421229	-0.514407	0.609946	1		-0.000544532	0.0148447	-0.0366819	0.970931	1		0.0185098	0.0151379	1.22275	0.228955	1
right superior thalamic radiation segment 3	0.000940902	0.0190177	0.0494751	0.9608	1		-0.00766506	0.0142341	-0.5385	0.593373	1		0.00311744	0.0165783	0.188044	0.851843	1		-0.0120227	0.0123946	-0.969995	0.338183	1		0.0107731	0.0486378	0.221496	0.825893	1		right superior thalamic radiation segment 3	-0.00630231	0.012533	-0.502857	0.617967	1		-0.003984	0.0105471	-0.377734	0.70773	1		0.000559591	0.0128841	0.0434325	0.965584	1		right superior thalamic radiation segment 3	1.17722	1.40427	0.838312	0.407098	1		right superior thalamic radiation segment 3	-0.00387998	0.0139785	-0.277568	0.782849	1		-0.036153	0.0375407	-0.963034	0.341619	1		-0.0120079	0.0381574	-0.314693	0.754716	1		0.000854462	0.0170933	0.0499882	0.960394	1		0.00504962	0.0127281	0.39673	0.693786	1
right superior thalamic radiation segment 4	-0.00629488	0.0205493	-0.30633	0.761026	1		0.00167564	0.0125217	0.133819	0.894252	1		-0.000261834	0.0155071	-0.0168848	0.986617	1		-0.0192357	0.0178502	-1.07762	0.287997	1		0.0114313	0.0518906	0.220296	0.82682	1		right superior thalamic radiation segment 4	-0.00519502	0.0134468	-0.38634	0.7014	1		-0.000297424	0.0098319	-0.0302509	0.976025	1		-0.00423574	0.0113963	-0.371675	0.712199	1		right superior thalamic radiation segment 4	0.805953	1.35408	0.595203	0.555236	1		right superior thalamic radiation segment 4	-0.00935333	0.0122781	-0.76179	0.450888	1		-0.0338651	0.0366594	-0.923776	0.361432	1		-0.012768	0.0371661	-0.34354	0.733086	1		0.00750596	0.0154328	0.486363	0.629503	1		0.00875878	0.0144009	0.60821	0.546667	1
right superior thalamic radiation segment 5	-0.00865853	0.0191286	-0.452647	0.653377	1		0.00826587	0.0123647	0.668503	0.507853	1		0.00614454	0.0150519	0.408223	0.685401	1		-0.0241858	0.0198427	-1.21888	0.230403	1		0.0496391	0.0660886	0.751099	0.457219	1		right superior thalamic radiation segment 5	-0.00636244	0.0131743	-0.482945	0.631906	1		0.00110775	0.00866801	0.127798	0.898983	1		-0.00822961	0.00961395	-0.856007	0.397359	1		right superior thalamic radiation segment 5	0.2553	1.33874	0.190702	0.849774	1		right superior thalamic radiation segment 5	-0.022076	0.0119856	-1.84188	0.0733074	1		-0.0352418	0.0334216	-1.05446	0.298331	1		-0.0106607	0.0308129	-0.345983	0.731264	1		-0.00283965	0.0164609	-0.172508	0.863953	1		0.0127498	0.0148598	0.858012	0.396266	1
right superior thalamic radiation segment 6	-0.0157028	0.0193615	-0.811034	0.422397	1		0.00424848	0.0133432	0.3184	0.751925	1		0.00210932	0.0154463	0.136558	0.892101	1		-0.0317799	0.0184985	-1.71797	0.0939424	1		0.0300079	0.0670865	0.447302	0.657197	1		right superior thalamic radiation segment 6	-0.0061377	0.0124835	-0.491666	0.625784	1		-0.00098607	0.00930227	-0.106003	0.916137	1		-0.0105705	0.00964717	-1.09571	0.280102	1		right superior thalamic radiation segment 6	-0.0194693	1.34776	-0.0144457	0.98855	1		right superior thalamic radiation segment 6	-0.0248143	0.01378	-1.80075	0.0796836	1		-0.0535223	0.031157	-1.71783	0.093968	1		-0.0197082	0.0293645	-0.671158	0.506179	1		0.000356441	0.0164615	0.021653	0.982838	1		0.00468438	0.0135101	0.346732	0.730706	1
right superior thalamic radiation segment 7	-0.016324	0.0261318	-0.62468	0.535914	1		0.00931188	0.0166967	0.55771	0.580314	1		0.00725349	0.018255	0.397343	0.693338	1		-0.0371093	0.0222215	-1.66997	0.103144	1		0.0413842	0.0811615	0.509899	0.613071	1		right superior thalamic radiation segment 7	0.00339834	0.0149936	0.226653	0.821909	1		0.00874775	0.0125094	0.699294	0.488627	1		-0.00478286	0.0105486	-0.453411	0.652832	1		right superior thalamic radiation segment 7	0.00378842	1.30633	0.00290006	0.997701	1		right superior thalamic radiation segment 7	-0.01938	0.0136858	-1.41606	0.164902	1		-0.0497665	0.0292976	-1.69865	0.0975594	1		-0.0148095	0.031765	-0.466221	0.643719	1		-0.00109759	0.0173497	-0.0632629	0.949889	1		0.00418495	0.0196677	0.212782	0.832634	1
right superior thalamic radiation segment 8	0.0085731	0.026546	0.322952	0.748502	1		0.00789377	0.0179818	0.438988	0.663157	1		0.0123637	0.0170953	0.723224	0.473971	1		0.0100285	0.0204729	0.489843	0.627061	1		0.0830395	0.0750124	1.10701	0.275248	1		right superior thalamic radiation segment 8	-0.00440835	0.0179219	-0.245975	0.807025	1		0.00713593	0.0114956	0.620752	0.538468	1		-0.0014098	0.0118101	-0.119373	0.905609	1		right superior thalamic radiation segment 8	0.354614	1.24615	0.284568	0.77752	1		right superior thalamic radiation segment 8	-0.00982493	0.013481	-0.7288	0.470592	1		-0.00333127	0.0299004	-0.111412	0.911876	1		0.00713767	0.029154	0.244827	0.807908	1		-0.0196878	0.0182568	-1.07838	0.28766	1		0.0112515	0.0215572	0.521937	0.604743	1
right superior thalamic radiation segment 9	0.01109	0.0177541	0.624646	0.535936	1		0.00220197	0.0156012	0.141141	0.888504	1		0.0166112	0.0149495	1.11116	0.273482	1		0.00682412	0.0239797	0.284579	0.777512	1		0.0504168	0.0419041	1.20315	0.236361	1		right superior thalamic radiation segment 9	-0.0134458	0.0137307	-0.97925	0.33365	1		0.00459164	0.00870323	0.527579	0.600858	1		0.00226231	0.0138134	0.163777	0.870775	1		right superior thalamic radiation segment 9	0.815889	1.099	0.742393	0.462414	1		right superior thalamic radiation segment 9	0.0018518	0.013769	0.134491	0.893724	1		0.0184627	0.0292457	0.631297	0.531626	1		0.0133736	0.026539	0.503923	0.617225	1		-0.0168024	0.0176033	-0.954503	0.345862	1		0.00631691	0.0152516	0.41418	0.681071	1
right superior thalamic radiation segment 10	0.00694888	0.015363	0.452314	0.653615	1		0.00369889	0.015534	0.238116	0.813071	1		0.00974264	0.015177	0.641935	0.524769	1		-0.0050052	0.0192732	-0.259697	0.796499	1		0.0282623	0.0298635	0.946382	0.349933	1		right superior thalamic radiation segment 10	-0.0087486	0.0132447	-0.660535	0.512895	1		0.00422323	0.0102162	0.413386	0.681647	1		0.000945434	0.014296	0.066133	0.947619	1		right superior thalamic radiation segment 10	0.902688	1.03031	0.876129	0.386465	1		right superior thalamic radiation segment 10	-0.00396111	0.0136137	-0.290964	0.772661	1		0.0158117	0.0276335	0.572195	0.57056	1		-0.0107255	0.0261582	-0.410024	0.684091	1		-0.0343175	0.0199294	-1.72195	0.09321	1		0.00757426	0.0135407	0.559372	0.57919	1
right superior thalamic radiation segment 11	-0.00143222	0.017137	-0.0835747	0.933833	1		0.0105932	0.0166599	0.635848	0.528686	1		-0.00219602	0.0144072	-0.152425	0.879658	1		-0.0179918	0.0212278	-0.847559	0.401991	1		0.0225961	0.0283381	0.797377	0.430187	1		right superior thalamic radiation segment 11	-0.00838142	0.0124013	-0.675849	0.503229	1		0.00692578	0.00890507	0.777735	0.441541	1		-0.000803718	0.0135442	-0.0593405	0.952992	1		right superior thalamic radiation segment 11	0.70661	0.994947	0.710198	0.481917	1		right superior thalamic radiation segment 11	-0.00808295	0.0111445	-0.725289	0.472718	1		0.00284542	0.026327	0.10808	0.914501	1		-0.0119828	0.024194	-0.495282	0.623253	1		-0.00708543	0.0210701	-0.336279	0.738511	1		0.00855215	0.0152559	0.560579	0.578375	1
right superior thalamic radiation segment 12	-0.0163115	0.0192941	-0.845417	0.40317	1		0.00930146	0.0137376	0.677083	0.502455	1		-0.00412248	0.0136431	-0.302165	0.764174	1		-0.0182354	0.0176936	-1.03062	0.309235	1		0.0149417	0.0293369	0.509314	0.613477	1		right superior thalamic radiation segment 12	0.000379848	0.0107389	0.0353712	0.971969	1		0.00604251	0.00773761	0.780928	0.439683	1		-0.00420521	0.012994	-0.323627	0.747995	1		right superior thalamic radiation segment 12	0.538096	1.09659	0.490697	0.626463	1		right superior thalamic radiation segment 12	-0.017299	0.0129356	-1.33731	0.18907	1		-0.0147016	0.0224795	-0.654003	0.517049	1		-0.0213588	0.0191476	-1.11548	0.271649	1		-0.00572621	0.0211035	-0.271339	0.787599	1		0.000912926	0.0144076	0.0633643	0.949809	1
right superior thalamic radiation segment 13	-0.00416444	0.016511	-0.252221	0.802229	1		-0.00121471	0.00963819	-0.126031	0.900372	1		-0.015165	0.0123591	-1.22703	0.227359	1		-0.0161113	0.0188258	-0.855805	0.39747	1		-0.00116169	0.0363261	-0.0319795	0.974656	1		right superior thalamic radiation segment 13	-0.00296333	0.00953981	-0.310628	0.757781	1		-0.00205281	0.00547231	-0.375127	0.709652	1		-0.0113956	0.0102145	-1.11564	0.271582	1		right superior thalamic radiation segment 13	0.246657	1.14537	0.215352	0.830645	1		right superior thalamic radiation segment 13	-0.0117602	0.0112155	-1.04857	0.301001	1		-0.0207682	0.0196125	-1.05893	0.296317	1		-0.0349046	0.016406	-2.12755	0.0399222	0.558911	*	-0.00046082	0.012469	-0.0369573	0.970713	1		0.00603302	0.0149611	0.403248	0.689025	1
right superior thalamic radiation segment 14	-0.002335	0.0148038	-0.15773	0.875505	1		0.0120692	0.00967022	1.24808	0.219637	1		-0.00375337	0.012857	-0.291933	0.771926	1		-0.0222566	0.0173297	-1.2843	0.206811	1		0.0604474	0.0442033	1.36749	0.179507	1		right superior thalamic radiation segment 14	-0.0112577	0.0112358	-1.00196	0.322703	1		0.0036938	0.00617811	0.597885	0.553463	1		-0.0124439	0.0107342	-1.15928	0.253576	1		right superior thalamic radiation segment 14	0.233367	1.0256	0.227541	0.821223	1		right superior thalamic radiation segment 14	-0.00882007	0.00804523	-1.09631	0.279842	1		0.00200469	0.0165649	0.12102	0.904313	1		-0.00457215	0.0148406	-0.308083	0.759702	1		0.0101225	0.0119826	0.844767	0.403529	1		0.0143746	0.0140397	1.02385	0.31238	1
right superior thalamic radiation segment 15	-0.0099751	0.0161635	-0.617138	0.540824	1		0.00841393	0.00856968	0.981825	0.332396	1		-0.00820499	0.0142647	-0.575196	0.568549	1		-0.00568371	0.0135283	-0.420134	0.676754	1		0.00894053	0.0402075	0.22236	0.825224	1		right superior thalamic radiation segment 15	-0.00355454	0.0111966	-0.317467	0.752627	1		0.00359856	0.00644937	0.557971	0.580137	1		-0.0110822	0.010941	-1.0129	0.317514	1		right superior thalamic radiation segment 15	-0.0988925	1.00629	-0.0982739	0.922231	1		right superior thalamic radiation segment 15	-0.0206876	0.00865849	-2.38928	0.0219495	0.307293	*	-0.0151813	0.0176196	-0.861613	0.394305	1		-0.00403419	0.0139086	-0.290051	0.773354	1		0.0107557	0.0100619	1.06896	0.291833	1		0.00466161	0.01164	0.400481	0.691045	1
right superior thalamic radiation segment 16	-0.0108621	0.0192338	-0.564743	0.575568	1		0.0102137	0.0103429	0.987514	0.329637	1		-0.00592755	0.0116977	-0.506727	0.615275	1		0.00426674	0.0150851	0.282845	0.778831	1		0.00567949	0.0410994	0.138189	0.89082	1		right superior thalamic radiation segment 16	0.00358506	0.0149539	0.239742	0.811819	1		0.00675117	0.00796002	0.848135	0.401674	1		-0.00652315	0.0106772	-0.610941	0.544876	1		right superior thalamic radiation segment 16	-0.230934	1.14657	-0.201412	0.841451	1		right superior thalamic radiation segment 16	-0.0180042	0.0117286	-1.53507	0.133052	1		-0.00896364	0.0273647	-0.327563	0.74504	1		0.00148311	0.0245531	0.0604041	0.95215	1		0.00760246	0.0114056	0.666558	0.509082	1		-0.00846152	0.012751	-0.663596	0.510955	1
right superior thalamic radiation segment 17	-0.0208556	0.0254307	-0.820095	0.417277	1		0.00925903	0.011532	0.802898	0.427027	1		-0.0176947	0.0200344	-0.883217	0.382673	1		0.00662869	0.0169972	0.389987	0.698723	1		-0.0383142	0.059062	-0.648712	0.520426	1		right superior thalamic radiation segment 17	0.0147559	0.0196181	0.752157	0.456591	1		0.00445104	0.0120049	0.370769	0.712868	1		-0.00546023	0.0185954	-0.293634	0.770636	1		right superior thalamic radiation segment 17	-0.519086	1.24706	-0.416247	0.679571	1		right superior thalamic radiation segment 17	-0.0231396	0.0199567	-1.15949	0.25349	1		-0.010432	0.0346058	-0.301452	0.764713	1		-0.00107923	0.0352739	-0.0305957	0.975752	1		0.000253596	0.0125817	0.0201558	0.984025	1		-0.00962977	0.0158961	-0.605795	0.548253	1
right superior thalamic radiation segment 18	-0.00660659	0.0163544	-0.403963	0.688504	1		0.0133171	0.0112964	1.17888	0.245773	1		-0.0119184	0.01816	-0.656303	0.515584	1		-0.00630531	0.0160153	-0.393706	0.695998	1		-0.0177169	0.0388472	-0.456067	0.650938	1		right superior thalamic radiation segment 18	0.00399403	0.0179632	0.222344	0.825236	1		0.00675559	0.0119009	0.567653	0.57361	1		-0.00230434	0.019646	-0.117293	0.907245	1		right superior thalamic radiation segment 18	0.00329551	0.944734	0.00348829	0.997235	1		right superior thalamic radiation segment 18	-0.0192924	0.0158926	-1.21392	0.232268	1		0.00106332	0.021288	0.0499494	0.960424	1		-0.00395788	0.0300063	-0.131902	0.895758	1		-0.00561855	0.0116376	-0.482794	0.632012	1		-0.00399118	0.0108734	-0.36706	0.71561	1
left thalamopremotor tract segment 1	0.00613404	0.0240371	0.25519	0.799952	1		-0.00497066	0.0195647	-0.254063	0.800817	1		0.00825649	0.0236588	0.348981	0.72903	1		-0.0265121	0.0145151	-1.82652	0.0756363	1		0.0494867	0.0644237	0.768145	0.447149	1		left thalamopremotor tract segment 1	-0.0257087	0.0149968	-1.71428	0.0946239	1		-0.0116293	0.0110501	-1.05241	0.299258	1		-0.0206742	0.0228111	-0.906322	0.370477	1		left thalamopremotor tract segment 1	6.08725	2.46244	2.47205	0.0180268	0.252375	*	left thalamopremotor tract segment 1	-0.00021148	0.0184553	-0.0114591	0.990917	1		-0.025407	0.0364988	-0.696104	0.4906	1		0.00729892	0.0435215	0.167708	0.867702	1		-0.0172432	0.0298975	-0.576741	0.567515	1		0.00563841	0.0170174	0.331332	0.742214	1
left thalamopremotor tract segment 2	-0.0221427	0.0320717	-0.690413	0.49413	1		0.00756427	0.0190997	0.396041	0.694289	1		-0.0204245	0.0248098	-0.823241	0.415508	1		-0.0265656	0.0158249	-1.67872	0.101413	1		-0.0795518	0.0805489	-0.987621	0.329586	1		left thalamopremotor tract segment 2	-0.000218221	0.0173218	-0.0125981	0.990014	1		-0.0115632	0.0105287	-1.09826	0.279001	1		-0.0347685	0.0252983	-1.37434	0.177387	1		left thalamopremotor tract segment 2	4.33746	2.23787	1.93821	0.060053	0.840742		left thalamopremotor tract segment 2	-0.0194079	0.0155238	-1.25021	0.218868	1		-0.0444618	0.0325145	-1.36745	0.179519	1		0.00280641	0.035999	0.0779579	0.938271	1		0.000337307	0.0303674	0.0111075	0.991196	1		-0.014637	0.0230454	-0.635138	0.529144	1
left thalamopremotor tract segment 3	-0.0333687	0.0380965	-0.875898	0.386589	1		-0.00146765	0.0189344	-0.0775123	0.938623	1		-0.00842863	0.0213856	-0.394127	0.695691	1		-0.00849419	0.0169725	-0.500467	0.619632	1		-0.132286	0.0906294	-1.45964	0.152608	1		left thalamopremotor tract segment 3	0.0209418	0.0215882	0.97006	0.338151	1		-0.00326198	0.0105892	-0.308048	0.759728	1		-0.0116008	0.0214156	-0.5417	0.591187	1		left thalamopremotor tract segment 3	4.09689	2.18417	1.87572	0.0683921	0.957489		left thalamopremotor tract segment 3	-0.00586282	0.0136481	-0.42957	0.669934	1		-0.0463549	0.0314036	-1.4761	0.148156	1		0.00174145	0.0327713	0.0531393	0.957899	1		0.00382698	0.0333972	0.11459	0.909374	1		-0.0338057	0.0281181	-1.20228	0.236695	1
left thalamopremotor tract segment 4	-0.0390627	0.0391698	-0.997265	0.324944	1		-0.0130968	0.0167413	-0.782302	0.438885	1		0.00228525	0.0190473	0.119978	0.905133	1		0.00460793	0.0159267	0.289321	0.773908	1		-0.123721	0.0915351	-1.35162	0.184487	1		left thalamopremotor tract segment 4	0.0317972	0.0240493	1.32217	0.194015	1		-0.00651686	0.00967272	-0.673736	0.504557	1		0.000526634	0.0191239	0.0275379	0.978175	1		left thalamopremotor tract segment 4	4.10398	2.1662	1.89456	0.06578	0.920919		left thalamopremotor tract segment 4	0.0045256	0.0135145	0.33487	0.739565	1		-0.0531186	0.0304615	-1.7438	0.0892808	1		-0.0145291	0.0304462	-0.477204	0.63595	1		0.00910865	0.034208	0.266273	0.791469	1		-0.0428326	0.0300823	-1.42385	0.16265	1
left thalamopremotor tract segment 5	-0.0403556	0.034629	-1.16537	0.251132	1		-0.00522258	0.0173911	-0.300302	0.765583	1		-0.00160851	0.0202157	-0.079567	0.936999	1		0.00671689	0.0184137	0.364777	0.7173	1		-0.093046	0.0796221	-1.16859	0.249846	1		left thalamopremotor tract segment 5	0.0280005	0.0224424	1.24766	0.219789	1		-0.00334397	0.00993842	-0.336469	0.738368	1		-0.00379952	0.0194531	-0.195318	0.846185	1		left thalamopremotor tract segment 5	3.35007	2.176	1.53956	0.131955	1		left thalamopremotor tract segment 5	0.000547922	0.0155108	0.0353253	0.972005	1		-0.0263622	0.0258938	-1.01809	0.315075	1		-0.0161201	0.0299463	-0.538302	0.593508	1		0.0064314	0.0328905	0.19554	0.846012	1		-0.0377807	0.0259132	-1.45797	0.153064	1
left thalamopremotor tract segment 6	-0.0180549	0.028463	-0.634329	0.529666	1		0.00533179	0.0186469	0.285934	0.776482	1		-0.00219552	0.0206579	-0.10628	0.915919	1		0.0101824	0.0155338	0.6555	0.516095	1		-0.0593004	0.0619009	-0.95799	0.344124	1		left thalamopremotor tract segment 6	0.0106035	0.0178806	0.593017	0.556683	1		0.00191619	0.0104168	0.183952	0.855029	1		-0.00598276	0.0192171	-0.311325	0.757255	1		left thalamopremotor tract segment 6	2.43077	2.05336	1.1838	0.243845	1		left thalamopremotor tract segment 6	-0.00259531	0.0179633	-0.144479	0.885886	1		0.000470413	0.0263788	0.017833	0.985865	1		0.0100757	0.0307499	0.327666	0.744962	1		0.00397664	0.0305669	0.130096	0.897177	1		-0.0160339	0.0200021	-0.80161	0.427763	1
left thalamopremotor tract segment 7	-0.00678338	0.0224284	-0.302446	0.763962	1		0.022278	0.0201355	1.1064	0.275508	1		-0.0143821	0.0233707	-0.615388	0.541967	1		0.00257839	0.0170972	0.150808	0.880925	1		-0.0245494	0.052243	-0.469909	0.641106	1		left thalamopremotor tract segment 7	-0.000161275	0.0154609	-0.0104312	0.991732	1		0.00476192	0.0120413	0.395465	0.694711	1		-0.0141825	0.0203274	-0.697702	0.489611	1		left thalamopremotor tract segment 7	1.28498	1.9397	0.662463	0.511673	1		left thalamopremotor tract segment 7	-0.014272	0.0186398	-0.765671	0.448602	1		0.0148132	0.027374	0.541141	0.591569	1		0.0204387	0.0305646	0.668704	0.507726	1		0.00765765	0.028372	0.269902	0.788696	1		-0.00020201	0.0156195	-0.0129332	0.989749	1
left thalamopremotor tract segment 8	-0.00491247	0.0208916	-0.235141	0.815362	1		0.00842524	0.0209848	0.401492	0.690307	1		-0.00986098	0.0210656	-0.468109	0.642381	1		0.00179341	0.0166526	0.107696	0.914804	1		-0.0115797	0.0440119	-0.263103	0.793892	1		left thalamopremotor tract segment 8	0.00597585	0.015185	0.393538	0.696122	1		-0.000337085	0.0122545	-0.0275071	0.978199	1		-0.0093896	0.0179762	-0.522334	0.60447	1		left thalamopremotor tract segment 8	1.09274	1.86176	0.586936	0.560718	1		left thalamopremotor tract segment 8	-0.00638292	0.0147627	-0.432369	0.667917	1		-0.00290751	0.027679	-0.105044	0.916893	1		0.0104918	0.0308951	0.339594	0.736032	1		0.00578094	0.0282731	0.204468	0.839079	1		-0.00961988	0.0143636	-0.669741	0.507073	1
left thalamopremotor tract segment 9	-0.00395521	0.0176881	-0.223609	0.82426	1		-0.0159935	0.022606	-0.707488	0.48358	1		0.00499753	0.0196361	0.254508	0.800476	1		0.00949695	0.0192919	0.492277	0.625356	1		-0.0133166	0.0344127	-0.386969	0.700938	1		left thalamopremotor tract segment 9	0.0122662	0.0131163	0.935185	0.355598	1		-0.00408897	0.0124644	-0.328053	0.744672	1		0.00588601	0.0178417	0.329901	0.743287	1		left thalamopremotor tract segment 9	0.967844	1.72585	0.560792	0.578231	1		left thalamopremotor tract segment 9	-0.000142914	0.0141722	-0.0100841	0.992007	1		-0.015333	0.0286757	-0.534704	0.59597	1		-0.00710822	0.0290715	-0.244508	0.808153	1		-0.028265	0.0273643	-1.03292	0.308172	1		-0.00969362	0.0115147	-0.841844	0.405142	1
left thalamopremotor tract segment 10	0.0134284	0.0203296	0.660534	0.512896	1		-0.035337	0.024597	-1.43664	0.159004	1		0.0221296	0.0208538	1.06118	0.295308	1		0.0068573	0.0187424	0.365872	0.71649	1		0.00793095	0.0436164	0.181834	0.85668	1		left thalamopremotor tract segment 10	0.00104131	0.0137181	0.0759076	0.939891	1		-0.00312962	0.0127964	-0.244571	0.808104	1		0.0248754	0.0183602	1.35485	0.183465	1		left thalamopremotor tract segment 10	1.38567	1.63137	0.849393	0.400982	1		left thalamopremotor tract segment 10	0.0134728	0.0151621	0.888581	0.379818	1		-0.0240308	0.0290626	-0.826865	0.413476	1		-0.0149343	0.0265146	-0.563249	0.576574	1		-0.0546535	0.033675	-1.62297	0.112865	1		-0.00479462	0.0131818	-0.36373	0.718075	1
left thalamopremotor tract segment 11	0.0220879	0.0275576	0.801517	0.427816	1		-0.040708	0.0168141	-2.42106	0.0203601	0.285042	*	0.0209169	0.0167947	1.24545	0.220592	1		-0.00308154	0.0140904	-0.218697	0.828056	1		0.0348352	0.0710692	0.490159	0.626839	1		left thalamopremotor tract segment 11	-0.00955417	0.0194513	-0.491183	0.626122	1		-0.0127021	0.0118223	-1.07443	0.289407	1		0.0144811	0.0152572	0.949129	0.348553	1		left thalamopremotor tract segment 11	1.60462	1.69724	0.94543	0.350413	1		left thalamopremotor tract segment 11	0.00946535	0.011329	0.835494	0.408662	1		-0.0433295	0.0206232	-2.10101	0.0423282	0.592594	*	-0.0169496	0.0273265	-0.620263	0.538787	1		-0.0595155	0.0285123	-2.08737	0.0436133	0.610586	*	0.00516799	0.0234765	0.220135	0.826945	1
left thalamopremotor tract segment 12	0.0556178	0.0371974	1.49521	0.14312	1		-0.03324	0.0165923	-2.00333	0.0523112	0.732357		0.0137413	0.0217533	0.631688	0.531373	1		-0.0160649	0.0130304	-1.23288	0.225194	1		0.0920221	0.102645	0.896508	0.375626	1		left thalamopremotor tract segment 12	-0.0351967	0.0230011	-1.53022	0.134245	1		-0.0155906	0.0101808	-1.53137	0.133961	1		0.0108666	0.0210344	0.516611	0.608421	1		left thalamopremotor tract segment 12	0.739818	1.7796	0.415722	0.679952	1		left thalamopremotor tract segment 12	0.00214147	0.0137959	0.155225	0.877466	1		-0.0430822	0.0245829	-1.75252	0.0877498	1		-0.0270199	0.022833	-1.18337	0.244013	1		-0.0660563	0.0310842	-2.12508	0.0401412	0.561977	*	0.039832	0.0321107	1.24046	0.22241	1
left thalamopremotor tract segment 13	0.075225	0.0412457	1.82383	0.0760502	1		-0.015133	0.01945	-0.778048	0.441358	1		0.00499469	0.0269897	0.185059	0.854167	1		-0.0293678	0.0145745	-2.01501	0.0510185	0.714259		0.113378	0.104393	1.08607	0.284288	1		left thalamopremotor tract segment 13	-0.0505872	0.0222508	-2.2735	0.0287329	0.402261	*	-0.00614839	0.00856523	-0.717832	0.477251	1		0.0111503	0.0263668	0.422891	0.674758	1		left thalamopremotor tract segment 13	0.771391	1.74353	0.44243	0.660686	1		left thalamopremotor tract segment 13	0.00337578	0.0166247	0.203059	0.840173	1		0.00546247	0.0280174	0.194967	0.846457	1		0.00685447	0.0228285	0.300259	0.765616	1		-0.0691626	0.0325976	-2.12171	0.0404413	0.566178	*	0.0660487	0.0337188	1.95881	0.0575033	0.805047
left thalamopremotor tract segment 14	0.0689785	0.0396492	1.73972	0.090003	1		-0.0111963	0.0206734	-0.54158	0.591269	1		-0.00645096	0.0267562	-0.241102	0.810772	1		-0.0328917	0.0138582	-2.37345	0.0227822	0.318951	*	0.111463	0.097204	1.1467	0.258677	1		left thalamopremotor tract segment 14	-0.0453814	0.0202226	-2.24409	0.030731	0.430233	*	-0.0057308	0.00947731	-0.604687	0.548981	1		0.00880059	0.0303401	0.290065	0.773343	1		left thalamopremotor tract segment 14	0.331259	1.8005	0.183982	0.855006	1		left thalamopremotor tract segment 14	-0.0116579	0.0190086	-0.613298	0.543333	1		0.00845934	0.0284628	0.297207	0.767927	1		0.00577188	0.0238549	0.241958	0.810114	1		-0.0887627	0.0338011	-2.62603	0.012382	0.173348	*	0.0612118	0.0310692	1.97018	0.0561372	0.785921
left thalamopremotor tract segment 15	0.05201	0.0347373	1.49724	0.142592	1		-0.00894206	0.0190126	-0.470322	0.640813	1		0.009773	0.0261371	0.373913	0.710547	1		-0.0189529	0.0157649	-1.20222	0.236715	1		0.107227	0.101161	1.05996	0.295853	1		left thalamopremotor tract segment 15	-0.0220086	0.0192338	-1.14427	0.25967	1		0.002452	0.00889066	0.275795	0.7842	1		0.0203877	0.0288393	0.706942	0.483916	1		left thalamopremotor tract segment 15	-0.341504	2.01661	-0.169346	0.866423	1		left thalamopremotor tract segment 15	-0.00403888	0.0228933	-0.176422	0.8609	1		0.00468376	0.0299479	0.156397	0.876548	1		0.00196357	0.0238451	0.0823469	0.934803	1		-0.0696665	0.0326806	-2.13174	0.0395543	0.553761	*	0.0327709	0.0273237	1.19936	0.237813	1
left thalamopremotor tract segment 16	0.0585924	0.0342038	1.71303	0.0948553	1		-0.02818	0.0156389	-1.80191	0.0794966	1		0.031622	0.0280569	1.12707	0.266782	1		-0.000331152	0.0162212	-0.0204147	0.983819	1		0.101362	0.094963	1.06738	0.292535	1		left thalamopremotor tract segment 16	-0.0173169	0.0210205	-0.823812	0.415187	1		0.00754113	0.00968478	0.778658	0.441003	1		0.0424522	0.026597	1.59613	0.118744	1		left thalamopremotor tract segment 16	-0.780418	2.24598	-0.347474	0.730153	1		left thalamopremotor tract segment 16	0.0148313	0.0282878	0.524301	0.603115	1		-0.0106378	0.03559	-0.2989	0.766645	1		0.011002	0.0286425	0.384114	0.703035	1		-0.0627804	0.0306688	-2.04705	0.0476142	0.666599	*	0.0297693	0.0256558	1.16034	0.25315	1
left thalamopremotor tract segment 17	0.0313669	0.0343834	0.912269	0.367379	1		-0.0270588	0.0166609	-1.62409	0.112623	1		-0.001438	0.037089	-0.0387717	0.969275	1		0.0107169	0.018164	0.590011	0.558676	1		-0.00934678	0.0972919	-0.0960695	0.92397	1		left thalamopremotor tract segment 17	-0.00137687	0.0239733	-0.0574334	0.954501	1		-0.0016505	0.0135826	-0.121516	0.903922	1		0.025324	0.0299466	0.845637	0.403049	1		left thalamopremotor tract segment 17	-1.35151	2.42555	-0.557195	0.580661	1		left thalamopremotor tract segment 17	-0.0090857	0.0389077	-0.233519	0.816612	1		-0.0245129	0.0446124	-0.549464	0.585902	1		-0.0179198	0.0433332	-0.413535	0.681539	1		-0.0588576	0.0288534	-2.03988	0.0483579	0.67701	*	0.00905029	0.0231557	0.390844	0.698095	1
left thalamopremotor tract segment 18	-0.00339149	0.0375053	-0.090427	0.928423	1		-0.0267162	0.0172585	-1.54801	0.129909	1		-0.0296631	0.0437207	-0.678469	0.501586	1		-0.00954434	0.0175959	-0.542418	0.590698	1		-0.101466	0.10936	-0.927816	0.359359	1		left thalamopremotor tract segment 18	0.0185206	0.0272917	0.678618	0.501492	1		-0.00848823	0.0150819	-0.562809	0.576871	1		0.00617343	0.0324973	0.189968	0.850346	1		left thalamopremotor tract segment 18	-2.06909	2.60916	-0.793008	0.432697	1		left thalamopremotor tract segment 18	-0.0445252	0.0466278	-0.954907	0.34566	1		-0.0573961	0.0463597	-1.23806	0.223288	1		-0.0446275	0.053177	-0.839225	0.406592	1		-0.0501397	0.0285389	-1.75689	0.0869923	1		-0.00401075	0.0244787	-0.163847	0.87072	1
right thalamopremotor tract segment 1	0.00992716	0.024283	0.408811	0.684973	1		-0.00812147	0.0205308	-0.395575	0.69463	1		0.0617687	0.0305759	2.02017	0.0504557	0.70638		0.00838104	0.018852	0.44457	0.659152	1		0.109026	0.0636335	1.71335	0.0947974	1		right thalamopremotor tract segment 1	-0.0121378	0.0202817	-0.598461	0.553083	1		0.0129768	0.0104031	1.24739	0.219887	1		0.0333188	0.0228206	1.46003	0.1525	1		right thalamopremotor tract segment 1	3.73952	2.48989	1.50188	0.141392	1		right thalamopremotor tract segment 1	0.0322478	0.0258946	1.24535	0.220627	1		-0.00265241	0.0391964	-0.0676697	0.946403	1		0.0204467	0.0411173	0.497278	0.621858	1		-0.00614296	0.0295926	-0.207584	0.836662	1		0.00774756	0.0179097	0.432591	0.667757	1
right thalamopremotor tract segment 2	0.0155604	0.0264576	0.588126	0.559927	1		-0.0114568	0.0183005	-0.626036	0.535034	1		0.0497907	0.0266754	1.86654	0.0696961	0.975745		0.0105099	0.0174452	0.602452	0.550452	1		0.128366	0.0639247	2.00809	0.0517812	0.724936		right thalamopremotor tract segment 2	-0.015863	0.0197943	-0.801394	0.427886	1		0.006669	0.00992686	0.671814	0.505766	1		0.0272098	0.0211823	1.28455	0.206725	1		right thalamopremotor tract segment 2	3.62261	2.15797	1.67871	0.101414	1		right thalamopremotor tract segment 2	0.0314899	0.0209796	1.50098	0.141625	1		-0.00352512	0.0393178	-0.0896571	0.929031	1		0.00358698	0.0345843	0.103717	0.91794	1		-0.00961375	0.0286959	-0.335022	0.739451	1		0.0121087	0.0204287	0.592729	0.556874	1
right thalamopremotor tract segment 3	-0.00998932	0.0317969	-0.31416	0.755118	1		-0.0110518	0.0168833	-0.654601	0.516667	1		0.0252137	0.0246075	1.02463	0.312014	1		0.0187456	0.0212481	0.882224	0.383203	1		0.0607677	0.0701935	0.865717	0.392079	1		right thalamopremotor tract segment 3	-0.00506712	0.0224356	-0.225852	0.822527	1		-0.000215669	0.00917938	-0.023495	0.981378	1		0.0074116	0.0197407	0.375448	0.709415	1		right thalamopremotor tract segment 3	2.76211	1.85713	1.4873	0.145188	1		right thalamopremotor tract segment 3	0.0113747	0.0141231	0.805396	0.425602	1		-0.00312327	0.0403659	-0.0773739	0.938732	1		-0.0306771	0.0319209	-0.961033	0.342611	1		-0.00273283	0.0284816	-0.0959505	0.924064	1		-0.00713439	0.0255522	-0.279208	0.781599	1
right thalamopremotor tract segment 4	-0.0163164	0.0337587	-0.483324	0.631639	1		-0.00118084	0.0183222	-0.0644489	0.948951	1		0.0160009	0.0212231	0.753936	0.455534	1		0.0262296	0.022413	1.17029	0.249173	1		0.0397774	0.0767794	0.518073	0.607411	1		right thalamopremotor tract segment 4	0.00684476	0.0254454	0.268998	0.789386	1		0.00269375	0.00946163	0.284702	0.777418	1		0.00367475	0.0174818	0.210205	0.834631	1		right thalamopremotor tract segment 4	1.70363	1.7689	0.963105	0.341584	1		right thalamopremotor tract segment 4	0.00315551	0.0136146	0.231773	0.817958	1		0.0123411	0.0376695	0.327616	0.745001	1		-0.0282526	0.0365892	-0.772156	0.444798	1		-0.00023374	0.0275696	-0.0084782	0.99328	1		-0.0120168	0.0271594	-0.442453	0.66067	1
right thalamopremotor tract segment 5	0.00130037	0.0310636	0.0418615	0.966828	1		0.0086188	0.0219948	0.391856	0.697353	1		0.00984136	0.0202883	0.485075	0.630408	1		-0.0178698	0.0228566	-0.781821	0.439164	1		0.0488037	0.0646113	0.755342	0.4547	1		right thalamopremotor tract segment 5	-0.0164276	0.0237185	-0.692605	0.492769	1		0.00853609	0.0106695	0.800047	0.428657	1		0.00488717	0.0165547	0.295214	0.769437	1		right thalamopremotor tract segment 5	0.512766	1.83585	0.279307	0.781524	1		right thalamopremotor tract segment 5	-0.00564365	0.0157696	-0.357882	0.722412	1		0.0052037	0.0295764	0.175941	0.861275	1		-0.00531216	0.0354252	-0.149954	0.881594	1		-0.0165084	0.0272171	-0.606547	0.547758	1		0.00889423	0.0240994	0.369064	0.714128	1
right thalamopremotor tract segment 6	-0.00369089	0.0264688	-0.139443	0.889837	1		0.00992545	0.0181971	0.545442	0.588637	1		0.00767797	0.020966	0.366211	0.716239	1		-0.00314817	0.0164031	-0.191925	0.848823	1		0.0334537	0.0567136	0.589872	0.558768	1		right thalamopremotor tract segment 6	-0.00378641	0.0176602	-0.214403	0.831379	1		0.010596	0.00923338	1.14758	0.258316	1		0.00419353	0.0171002	0.245233	0.807595	1		right thalamopremotor tract segment 6	0.201803	1.81562	0.111148	0.912084	1		right thalamopremotor tract segment 6	-0.00619693	0.0162933	-0.380336	0.705814	1		0.00737718	0.0242237	0.304544	0.762375	1		0.0124988	0.0307307	0.406722	0.686494	1		-0.0134654	0.024701	-0.545134	0.588847	1		-0.00881843	0.018806	-0.468915	0.64181	1
right thalamopremotor tract segment 7	-0.0126342	0.0220541	-0.57287	0.570107	1		-0.00569744	0.0166655	-0.34187	0.734333	1		0.0158777	0.0220817	0.719043	0.476513	1		0.00684722	0.0194957	0.351216	0.727366	1		0.0123062	0.0472775	0.260298	0.796039	1		right thalamopremotor tract segment 7	0.00189411	0.014968	0.126544	0.899969	1		0.00278991	0.00998656	0.279366	0.781479	1		0.0125974	0.0184283	0.683588	0.498383	1		right thalamopremotor tract segment 7	0.401778	1.81881	0.220902	0.826352	1		right thalamopremotor tract segment 7	-0.00496495	0.0165265	-0.300424	0.765491	1		-0.0370932	0.0291128	-1.27412	0.210359	1		-0.0196322	0.0310043	-0.633207	0.530391	1		-0.0104778	0.0227938	-0.459678	0.648367	1		-0.0113131	0.0151422	-0.747122	0.459588	1
right thalamopremotor tract segment 8	-0.000410196	0.0204089	-0.0200988	0.98407	1		-0.0162414	0.0167414	-0.970138	0.338113	1		0.0103259	0.0181726	0.568213	0.573233	1		-0.0201194	0.0184022	-1.09332	0.281137	1		0.0254144	0.0387649	0.655603	0.51603	1		right thalamopremotor tract segment 8	-0.0124488	0.0136754	-0.910306	0.368399	1		-0.00461959	0.00806485	-0.572805	0.570151	1		0.0119056	0.0162622	0.732103	0.468597	1		right thalamopremotor tract segment 8	1.01644	1.71158	0.593861	0.556124	1		right thalamopremotor tract segment 8	-0.000504627	0.0157462	-0.0320476	0.974602	1		-0.0380935	0.0279966	-1.36065	0.181642	1		-0.0329554	0.025434	-1.29572	0.202887	1		-0.0237052	0.0212524	-1.11542	0.271677	1		0.00292963	0.013152	0.222752	0.824921	1
right thalamopremotor tract segment 9	0.016025	0.018165	0.882192	0.38322	1		-0.0168099	0.014631	-1.14892	0.257769	1		0.0201599	0.0179907	1.12057	0.269503	1		-0.0127002	0.0184634	-0.687855	0.495721	1		0.0612958	0.0361667	1.69482	0.0982916	1		right thalamopremotor tract segment 9	-0.0155582	0.0118473	-1.31323	0.19698	1		-0.00632975	0.00758387	-0.834633	0.409141	1		0.0128411	0.0165734	0.774805	0.443249	1		right thalamopremotor tract segment 9	0.824729	1.59342	0.517583	0.607749	1		right thalamopremotor tract segment 9	0.00646851	0.0132169	0.489411	0.627364	1		-0.00739889	0.0257525	-0.287308	0.775438	1		-0.0154687	0.0188966	-0.818593	0.418123	1		-0.0297195	0.0228889	-1.29842	0.201967	1		0.0128985	0.012352	1.04424	0.302972	1
right thalamopremotor tract segment 10	0.0453632	0.0222913	2.03502	0.048868	0.684152	*	-0.00209672	0.0137583	-0.152397	0.879681	1		0.00486444	0.018156	0.267925	0.790206	1		-0.0201094	0.0159173	-1.26337	0.214154	1		0.0869657	0.0483575	1.79839	0.0800627	1		right thalamopremotor tract segment 10	-0.0373311	0.0139195	-2.68193	0.0107724	0.150813	*	-0.00382232	0.00780336	-0.48983	0.62707	1		0.000725722	0.0166394	0.0436146	0.96544	1		right thalamopremotor tract segment 10	-0.0464829	1.7401	-0.0267128	0.978829	1		right thalamopremotor tract segment 10	0.00252168	0.0138021	0.182703	0.856002	1		0.0167783	0.0308612	0.543668	0.589845	1		0.00825032	0.023684	0.348351	0.7295	1		-0.0238431	0.0256254	-0.930449	0.358012	1		0.0353391	0.0155244	2.27636	0.0285448	0.399627	*
right thalamopremotor tract segment 11	0.0467866	0.029535	1.58411	0.121457	1		0.0116213	0.0158547	0.73299	0.468062	1		-0.000399815	0.0171666	-0.0232903	0.981541	1		-0.0141596	0.0162245	-0.87273	0.388292	1		0.123029	0.0694249	1.77212	0.0843938	1		right thalamopremotor tract segment 11	-0.0415455	0.0196581	-2.11341	0.041189	0.576646	*	0.00137526	0.00696969	0.19732	0.844629	1		-0.00452088	0.0151153	-0.299092	0.766499	1		right thalamopremotor tract segment 11	-0.427173	1.87283	-0.22809	0.8208	1		right thalamopremotor tract segment 11	-0.0044925	0.0129158	-0.347828	0.729888	1		0.0493491	0.0276798	1.78286	0.0825998	1		0.0119998	0.0231285	0.518832	0.606887	1		-0.0310203	0.0304077	-1.02015	0.31411	1		0.0514159	0.0257079	2.00001	0.0526843	0.73758
right thalamopremotor tract segment 12	0.0585917	0.0419697	1.39605	0.170803	1		0.01022	0.0179735	0.568615	0.572963	1		0.023908	0.0236354	1.01153	0.31816	1		-0.0107724	0.0196214	-0.549013	0.586208	1		0.176058	0.103713	1.69755	0.0977686	1		right thalamopremotor tract segment 12	-0.0442355	0.0253899	-1.74225	0.0895543	1		0.0092477	0.00913643	1.01218	0.317855	1		0.0144794	0.021579	0.670994	0.506283	1		right thalamopremotor tract segment 12	0.223351	1.83105	0.12198	0.903558	1		right thalamopremotor tract segment 12	0.007514	0.0155702	0.482589	0.632156	1		0.0593451	0.0343461	1.72786	0.0921341	1		0.0174234	0.0255972	0.680676	0.500203	1		-0.0369746	0.0349637	-1.05751	0.296955	1		0.055813	0.0353784	1.5776	0.122947	1
right thalamopremotor tract segment 13	0.0496836	0.0452934	1.09693	0.279576	1		0.0148742	0.0177899	0.836103	0.408324	1		0.0531639	0.0305803	1.7385	0.0902203	1		-0.0111347	0.0178851	-0.622568	0.537287	1		0.14361	0.11133	1.28994	0.204866	1		right thalamopremotor tract segment 13	-0.0293919	0.0262489	-1.11974	0.269852	1		0.0257619	0.0106969	2.40835	0.0209825	0.293755	*	0.0433603	0.0291365	1.48818	0.144956	1		right thalamopremotor tract segment 13	0.478303	1.91773	0.249411	0.804386	1		right thalamopremotor tract segment 13	0.0162443	0.0191828	0.846816	0.402399	1		0.0227533	0.0318486	0.714422	0.479332	1		0.0630516	0.027053	2.33067	0.0251782	0.352495	*	-0.0404118	0.0356326	-1.13412	0.263847	1		0.035529	0.0361989	0.981494	0.332557	1
right thalamopremotor tract segment 14	0.0379647	0.0435944	0.870863	0.389298	1		-0.00257574	0.0162729	-0.158284	0.875072	1		0.0545805	0.0277923	1.96387	0.0568915	0.796482		-0.00869265	0.0154734	-0.56178	0.577565	1		0.0781281	0.100844	0.774744	0.443285	1		right thalamopremotor tract segment 14	-0.0191313	0.0246367	-0.776534	0.44224	1		0.0167861	0.00947097	1.77237	0.0843506	1		0.0438359	0.0305403	1.43534	0.159369	1		right thalamopremotor tract segment 14	0.371837	2.05109	0.181287	0.857106	1		right thalamopremotor tract segment 14	0.0170607	0.0175364	0.972872	0.33677	1		-0.0114808	0.0273707	-0.419457	0.677244	1		0.0586318	0.027768	2.11149	0.0413631	0.579083	*	-0.0550781	0.0363287	-1.51611	0.137768	1		0.0206922	0.0331196	0.624772	0.535855	1
right thalamopremotor tract segment 15	-0.00981824	0.0421528	-0.23292	0.817073	1		0.00848862	0.0139538	0.608337	0.546584	1		-0.00796857	0.0247422	-0.322064	0.749169	1		-0.0161846	0.0155035	-1.04393	0.303113	1		-0.0774971	0.113462	-0.683022	0.498736	1		right thalamopremotor tract segment 15	0.00326882	0.0257933	0.126731	0.899821	1		0.00886944	0.0100707	0.88072	0.384006	1		0.00828485	0.0259232	0.319591	0.751029	1		right thalamopremotor tract segment 15	-1.08313	2.39578	-0.452099	0.653768	1		right thalamopremotor tract segment 15	-0.0151785	0.018971	-0.800093	0.428631	1		-0.0256418	0.0316166	-0.811024	0.422403	1		0.0240205	0.0286201	0.839288	0.406557	1		-0.0274991	0.0346918	-0.792667	0.432893	1		-0.00375247	0.031493	-0.119153	0.905782	1
right thalamopremotor tract segment 16	-0.0274284	0.0391733	-0.70018	0.48808	1		0.0141225	0.0119776	1.17907	0.245699	1		-0.0655875	0.0359282	-1.82551	0.0757906	1		-0.0131619	0.0175706	-0.749088	0.458417	1		-0.167594	0.114865	-1.45905	0.152769	1		right thalamopremotor tract segment 16	0.0181333	0.0258341	0.701916	0.487009	1		-0.00168528	0.0141523	-0.119081	0.905838	1		-0.0292884	0.0284277	-1.03028	0.309393	1		right thalamopremotor tract segment 16	-2.70508	3.07492	-0.879726	0.384538	1		right thalamopremotor tract segment 16	-0.0694527	0.0348714	-1.99168	0.0536292	0.750808		-0.0485187	0.0387314	-1.2527	0.217971	1		-0.0270821	0.0411591	-0.657985	0.514514	1		-0.0265513	0.0327792	-0.810003	0.422982	1		-0.0027193	0.0283058	-0.0960687	0.923971	1
right thalamopremotor tract segment 17	-0.0397195	0.0315002	-1.26093	0.215022	1		0.00251949	0.0124101	0.203019	0.840203	1		-0.0803393	0.0398486	-2.01612	0.0508975	0.712564		-0.0112627	0.0167298	-0.673208	0.504889	1		-0.160016	0.101206	-1.5811	0.122145	1		right thalamopremotor tract segment 17	0.036144	0.026461	1.36593	0.17999	1		-0.0184933	0.014249	-1.29786	0.202158	1		-0.0459278	0.0280854	-1.63529	0.110246	1		right thalamopremotor tract segment 17	-2.82809	3.40392	-0.830832	0.411259	1		right thalamopremotor tract segment 17	-0.0863242	0.0426223	-2.02533	0.0498997	0.698595	*	-0.0769519	0.041872	-1.83779	0.0739212	1		-0.0806097	0.0446398	-1.80578	0.078879	1		-0.0282946	0.0310952	-0.909935	0.368593	1		-0.0169157	0.0211497	-0.799808	0.428794	1
right thalamopremotor tract segment 18	-0.0354665	0.0290045	-1.2228	0.228937	1		0.00368636	0.0141389	0.260724	0.795713	1		-0.0355645	0.0429277	-0.828476	0.412575	1		0.00149398	0.0195415	0.0764519	0.939461	1		-0.0967408	0.103038	-0.938881	0.353722	1		right thalamopremotor tract segment 18	0.038777	0.0313755	1.2359	0.224082	1		-0.00418214	0.0154525	-0.270645	0.788129	1		-0.0168419	0.027777	-0.606328	0.547902	1		right thalamopremotor tract segment 18	-1.75533	3.63533	-0.482855	0.631969	1		right thalamopremotor tract segment 18	-0.0554136	0.0465025	-1.19163	0.240797	1		-0.0604697	0.0399017	-1.51547	0.137929	1		-0.0499135	0.0451297	-1.106	0.275679	1		-0.025644	0.0297325	-0.862491	0.393828	1		-0.0210531	0.0216176	-0.973884	0.336273	1
left striatopremotor tract segment 1	-0.0117518	0.0169276	-0.694234	0.491758	1		0.00176741	0.0159207	0.111014	0.91219	1		-0.0157391	0.0234398	-0.67147	0.505983	1		-0.0158429	0.016262	-0.97423	0.336103	1		-0.00747043	0.044751	-0.166933	0.868308	1		left striatopremotor tract segment 1	-0.00537599	0.0128707	-0.417691	0.678524	1		-0.00945071	0.0123466	-0.765449	0.448732	1		-0.019313	0.017424	-1.10842	0.274649	1		left striatopremotor tract segment 1	2.13631	2.30357	0.927388	0.359578	1		left striatopremotor tract segment 1	-0.0359214	0.0199881	-1.79714	0.0802646	1		-0.0475037	0.0276663	-1.71702	0.0941166	1		-0.0294427	0.0328828	-0.895384	0.376219	1		-0.0232215	0.0248425	-0.934749	0.35582	1		0.00447402	0.0122787	0.364372	0.7176	1
left striatopremotor tract segment 2	-0.00370247	0.0198342	-0.186671	0.852912	1		0.000424268	0.0159534	0.0265942	0.978923	1		-0.00730733	0.0210004	-0.347961	0.72979	1		-0.0188898	0.0134156	-1.40804	0.167248	1		0.00390576	0.047631	0.0820004	0.935077	1		left striatopremotor tract segment 2	-0.0111891	0.0143316	-0.780728	0.439799	1		-0.00695223	0.0118556	-0.58641	0.561067	1		-0.0135519	0.0163933	-0.826671	0.413584	1		left striatopremotor tract segment 2	2.27794	2.30613	0.987777	0.32951	1		left striatopremotor tract segment 2	-0.0303565	0.0164201	-1.84873	0.0722883	1		-0.0581762	0.0298759	-1.94726	0.0589216	0.824902		-0.0151079	0.0322862	-0.467937	0.642502	1		-0.0290749	0.0257854	-1.12757	0.26657	1		0.00767615	0.01453	0.528297	0.600365	1
left striatopremotor tract segment 3	0.0076058	0.0233503	0.325726	0.746418	1		-0.00616191	0.015203	-0.405309	0.687523	1		0.00158428	0.0181665	0.0872087	0.930964	1		-0.0191061	0.0131836	-1.44924	0.155475	1		0.00582361	0.0469083	0.124149	0.901852	1		left striatopremotor tract segment 3	-0.015739	0.0164552	-0.956475	0.344878	1		-0.00333244	0.0104226	-0.31973	0.750924	1		-0.00143731	0.017051	-0.0842947	0.933265	1		left striatopremotor tract segment 3	2.13991	2.2584	0.94753	0.349356	1		left striatopremotor tract segment 3	-0.0172681	0.0142961	-1.20789	0.234555	1		-0.0587423	0.0283029	-2.07548	0.0447605	0.626647	*	-0.0146493	0.0242588	-0.603875	0.549515	1		-0.027811	0.0261992	-1.06152	0.295155	1		0.0112892	0.0174377	0.647403	0.521263	1
left striatopremotor tract segment 4	0.0173122	0.0250666	0.69065	0.493983	1		-0.00955782	0.015248	-0.626823	0.534523	1		0.0156701	0.0180364	0.868803	0.390409	1		-0.0117043	0.0147893	-0.791405	0.43362	1		0.0242553	0.0466258	0.520212	0.605933	1		left striatopremotor tract segment 4	-0.0130644	0.0170766	-0.765047	0.448969	1		-0.00170018	0.00999135	-0.170165	0.865783	1		0.0104122	0.0186207	0.559176	0.579323	1		left striatopremotor tract segment 4	1.90088	2.24058	0.848385	0.401536	1		left striatopremotor tract segment 4	-0.00183855	0.0146961	-0.125105	0.9011	1		-0.0458879	0.0269176	-1.70475	0.0964047	1		0.00261485	0.0229743	0.113816	0.909983	1		-0.0250584	0.0256193	-0.978107	0.334208	1		0.0100417	0.0184713	0.543638	0.589866	1
left striatopremotor tract segment 5	0.0177951	0.0236333	0.752968	0.456109	1		-0.0123701	0.0169997	-0.727666	0.471278	1		0.0263245	0.0183402	1.43534	0.159369	1		-0.0187967	0.0156979	-1.1974	0.238566	1		0.0343007	0.0492265	0.696793	0.490173	1		left striatopremotor tract segment 5	-0.0111719	0.014967	-0.746436	0.459998	1		-0.00260641	0.0106547	-0.244624	0.808064	1		0.0190729	0.0187419	1.01766	0.315275	1		left striatopremotor tract segment 5	2.14311	2.2538	0.950886	0.347671	1		left striatopremotor tract segment 5	0.00514644	0.0150464	0.342039	0.734206	1		-0.047992	0.0248752	-1.92932	0.0611839	0.856575		0.00101043	0.0242912	0.0415968	0.967038	1		-0.0265304	0.025672	-1.03344	0.307932	1		0.00803128	0.0161719	0.496621	0.622317	1
left striatopremotor tract segment 6	0.0156545	0.0210034	0.745331	0.460657	1		-0.017604	0.0189175	-0.930567	0.357952	1		0.0240987	0.0194631	1.23818	0.223246	1		-0.0138643	0.0157026	-0.882931	0.382825	1		0.0172138	0.0453286	0.379756	0.706241	1		left striatopremotor tract segment 6	-0.00823049	0.0136906	-0.601177	0.551292	1		-0.0051781	0.0125111	-0.413879	0.681289	1		0.0133182	0.0190066	0.700716	0.487749	1		left striatopremotor tract segment 6	2.4819	2.28898	1.08428	0.285073	1		left striatopremotor tract segment 6	0.00604548	0.0159327	0.379439	0.706474	1		-0.0489761	0.0265689	-1.84336	0.0730862	1		0.000796738	0.0326873	0.0243746	0.980681	1		-0.0303205	0.0274751	-1.10356	0.276723	1		0.00499466	0.0138544	0.360511	0.720461	1
left striatopremotor tract segment 7	0.00635914	0.0183778	0.346024	0.731233	1		-0.0196602	0.0197147	-0.997234	0.324959	1		0.0260531	0.0199887	1.30339	0.200284	1		0.000735319	0.0165267	0.0444927	0.964745	1		0.00113609	0.0417595	0.0272055	0.978438	1		left striatopremotor tract segment 7	0.00325948	0.0140361	0.232221	0.817612	1		-0.00845404	0.0136374	-0.619915	0.539014	1		0.0103808	0.0198447	0.5231	0.603942	1		left striatopremotor tract segment 7	2.91862	2.26582	1.28811	0.205497	1		left striatopremotor tract segment 7	0.00811092	0.0180804	0.448604	0.656265	1		-0.0327607	0.0304901	-1.07447	0.289387	1		-0.000438217	0.0384734	-0.0113901	0.990972	1		-0.0334049	0.0265969	-1.25597	0.216795	1		-0.00422501	0.0137265	-0.3078	0.759915	1
left striatopremotor tract segment 8	-0.0171221	0.0164137	-1.04316	0.303466	1		-0.017916	0.0190544	-0.940254	0.353026	1		0.0103593	0.0189896	0.545522	0.588582	1		0.019959	0.0158302	1.26081	0.215063	1		-0.0198109	0.0340581	-0.581681	0.564217	1		left striatopremotor tract segment 8	0.0120567	0.0129997	0.927459	0.359542	1		-0.00977116	0.0123803	-0.789252	0.434862	1		-0.0011674	0.0202288	-0.0577098	0.954282	1		left striatopremotor tract segment 8	2.54421	2.14171	1.18793	0.242232	1		left striatopremotor tract segment 8	0.000679728	0.0145522	0.0467096	0.962989	1		-0.0226182	0.0264662	-0.854608	0.398124	1		-0.01504	0.0293885	-0.511764	0.611778	1		-0.0272177	0.0270778	-1.00517	0.321174	1		-0.0181224	0.0129889	-1.39522	0.171051	1
left striatopremotor tract segment 9	-0.0220625	0.0166147	-1.32789	0.192136	1		-0.00964856	0.0206792	-0.466584	0.643462	1		0.00746478	0.0193767	0.385246	0.702203	1		0.0286349	0.0159453	1.79582	0.0804784	1		-0.00542781	0.0318195	-0.170581	0.865458	1		left striatopremotor tract segment 9	0.0108658	0.0131476	0.826452	0.413707	1		-0.00204488	0.0114917	-0.177943	0.859713	1		-0.00148445	0.0196849	-0.0754103	0.940284	1		left striatopremotor tract segment 9	2.46197	1.96669	1.25183	0.218281	1		left striatopremotor tract segment 9	0.000491332	0.0142011	0.0345983	0.972581	1		0.00365924	0.0232327	0.157504	0.875681	1		-0.00487919	0.0263158	-0.185409	0.853894	1		-0.0165032	0.0271533	-0.607779	0.54695	1		-0.0244722	0.0120974	-2.02293	0.0501575	0.702204
left striatopremotor tract segment 10	-0.00117449	0.015059	-0.0779924	0.938243	1		-0.0100282	0.0223885	-0.44792	0.656755	1		0.0164936	0.021727	0.759131	0.452458	1		0.0255965	0.0168804	1.51634	0.137708	1		0.0246476	0.0350917	0.702376	0.486725	1		left striatopremotor tract segment 10	0.00113367	0.0122968	0.0921918	0.92703	1		-0.00451629	0.0109219	-0.413508	0.681559	1		0.00463229	0.0199535	0.232155	0.817664	1		left striatopremotor tract segment 10	2.36087	1.88113	1.25503	0.217133	1		left striatopremotor tract segment 10	0.00746215	0.0157381	0.474145	0.63811	1		0.00886221	0.0206407	0.429355	0.670089	1		-0.0012883	0.0255175	-0.0504871	0.959999	1		-0.0174921	0.0264688	-0.66086	0.512689	1		-0.00879154	0.0101292	-0.867944	0.390873	1
left striatopremotor tract segment 11	-0.00219651	0.016626	-0.132112	0.895593	1		-0.00798658	0.0218277	-0.365892	0.716475	1		0.014383	0.0219799	0.65437	0.516815	1		0.00947343	0.0179203	0.528644	0.600127	1		0.0188984	0.037009	0.510642	0.612555	1		left striatopremotor tract segment 11	0.00337659	0.0120985	0.279093	0.781687	1		-0.00509699	0.0106916	-0.47673	0.636285	1		0.00190782	0.0194658	0.0980088	0.92244	1		left striatopremotor tract segment 11	2.52517	1.81164	1.39386	0.171458	1		left striatopremotor tract segment 11	0.00751165	0.0166661	0.450715	0.654756	1		-0.00529846	0.0213496	-0.248176	0.805334	1		-0.00369034	0.0263272	-0.140172	0.889264	1		-0.0123026	0.0265002	-0.464245	0.645121	1		-0.00708879	0.00968461	-0.731964	0.468681	1
left striatopremotor tract segment 12	-0.0108546	0.0175648	-0.617972	0.54028	1		-0.00201521	0.0199937	-0.100792	0.920245	1		0.00251574	0.0201046	0.125132	0.901078	1		-0.00279908	0.0160518	-0.174378	0.862494	1		-0.00313699	0.0355758	-0.0881775	0.930199	1		left striatopremotor tract segment 12	0.00565134	0.0128742	0.438967	0.663171	1		-0.00235838	0.0111868	-0.210818	0.834156	1		-0.00441902	0.0179718	-0.245886	0.807094	1		left striatopremotor tract segment 12	2.40097	1.74712	1.37424	0.177417	1		left striatopremotor tract segment 12	0.000558106	0.0151814	0.0367625	0.970867	1		-0.00596739	0.0231552	-0.257713	0.798019	1		-0.00607608	0.0273589	-0.222087	0.825435	1		0.00157139	0.024365	0.0644936	0.948915	1		-0.0112898	0.0112627	-1.00241	0.322489	1
left striatopremotor tract segment 13	-0.00315083	0.0168225	-0.187298	0.852423	1		-0.0100186	0.0167445	-0.59832	0.553176	1		0.00206808	0.0174363	0.118608	0.906211	1		-0.0152266	0.0171371	-0.888515	0.379854	1		-0.0130117	0.0369012	-0.35261	0.726329	1		left striatopremotor tract segment 13	0.00169707	0.0132389	0.128188	0.898676	1		-0.00109015	0.0105034	-0.10379	0.917881	1		-0.000479773	0.0155317	-0.0308899	0.975519	1		left striatopremotor tract segment 13	2.39518	1.69171	1.41583	0.16497	1		left striatopremotor tract segment 13	0.00352683	0.0123571	0.285409	0.776881	1		-0.00339306	0.0244527	-0.13876	0.890372	1		-0.00723584	0.0267055	-0.270949	0.787896	1		0.000138333	0.0204504	0.00676432	0.994638	1		-0.00584895	0.0125894	-0.464592	0.644875	1
left striatopremotor tract segment 14	-0.0058766	0.0193221	-0.30414	0.762681	1		-0.0107484	0.0139877	-0.768421	0.446987	1		0.00630359	0.0150388	0.419156	0.677462	1		-0.0100157	0.0172706	-0.579928	0.565386	1		-0.00435176	0.0344804	-0.12621	0.900231	1		left striatopremotor tract segment 14	0.00366011	0.0148446	0.246561	0.806575	1		0.000501076	0.0089395	0.0560519	0.955594	1		0.00084956	0.0130148	0.0652766	0.948296	1		left striatopremotor tract segment 14	2.20206	1.64307	1.34021	0.188135	1		left striatopremotor tract segment 14	0.00206665	0.0115064	0.179609	0.858414	1		-0.0143286	0.0230166	-0.622531	0.537311	1		-0.0193003	0.0236163	-0.817246	0.418882	1		0.000709683	0.0169909	0.0417684	0.966902	1		-0.00470654	0.0154461	-0.304706	0.762252	1
left striatopremotor tract segment 15	0.00203773	0.0195245	0.104368	0.917426	1		-0.0127566	0.0141088	-0.904156	0.371609	1		0.00917262	0.0155661	0.58927	0.559168	1		-0.00358931	0.01581	-0.227027	0.821619	1		0.021337	0.0351224	0.607504	0.54713	1		left striatopremotor tract segment 15	-0.00395286	0.0146859	-0.26916	0.789263	1		-0.00103929	0.00790665	-0.131445	0.896117	1		0.00322115	0.0133388	0.241486	0.810476	1		left striatopremotor tract segment 15	2.62584	1.62051	1.62038	0.113421	1		left striatopremotor tract segment 15	0.00646502	0.0137513	0.470139	0.640943	1		-0.00883003	0.0243331	-0.362881	0.718705	1		-0.0136756	0.0226016	-0.605071	0.548728	1		-0.00590578	0.0175674	-0.336179	0.738585	1		0.00250014	0.0154149	0.16219	0.872016	1
left striatopremotor tract segment 16	0.0130398	0.0179761	0.725395	0.472653	1		-0.0110805	0.0159628	-0.694146	0.491813	1		0.0136434	0.0173326	0.787154	0.436074	1		0.00407825	0.0139308	0.29275	0.771306	1		0.0392646	0.0346193	1.13418	0.263823	1		left striatopremotor tract segment 16	-0.00583511	0.0127026	-0.459363	0.648591	1		0.000751457	0.00900989	0.0834036	0.933968	1		0.00910949	0.0148935	0.611642	0.544417	1		left striatopremotor tract segment 16	2.87467	1.75761	1.63556	0.11019	1		left striatopremotor tract segment 16	0.0127991	0.0160389	0.798004	0.429827	1		0.000886606	0.0279926	0.0316728	0.974899	1		0.000139697	0.0273886	0.00510057	0.995957	1		-0.0164358	0.0191412	-0.858663	0.39591	1		0.0043612	0.0135175	0.322634	0.748741	1
left striatopremotor tract segment 17	0.00919715	0.0184658	0.498064	0.621309	1		-0.012435	0.0162049	-0.76736	0.447609	1		0.0213163	0.021406	0.995807	0.325643	1		-0.000382808	0.0135975	-0.0281528	0.977688	1		0.0421873	0.039488	1.06836	0.292099	1		left striatopremotor tract segment 17	-0.00412034	0.0124999	-0.32963	0.743489	1		0.00093597	0.0102297	0.0914951	0.92758	1		0.0129844	0.0173914	0.746599	0.4599	1		left striatopremotor tract segment 17	3.00711	2.01636	1.49135	0.144124	1		left striatopremotor tract segment 17	0.014447	0.0226976	0.636497	0.528268	1		-0.00454753	0.0280825	-0.161934	0.872216	1		0.00764299	0.0348641	0.219222	0.82765	1		-0.0267451	0.0231886	-1.15337	0.255961	1		0.000985113	0.0139696	0.0705185	0.944151	1
left striatopremotor tract segment 18	0.0177348	0.017317	1.02413	0.312249	1		-0.020859	0.0161904	-1.28836	0.20541	1		0.0324498	0.0251695	1.28925	0.205104	1		0.0043076	0.0155647	0.276754	0.783469	1		0.0505617	0.0433883	1.16533	0.251148	1		left striatopremotor tract segment 18	-0.00515802	0.0122003	-0.422779	0.67484	1		0.00270072	0.0117814	0.229236	0.819915	1		0.028035	0.0168639	1.66242	0.104657	1		left striatopremotor tract segment 18	2.79092	2.1902	1.27428	0.210303	1		left striatopremotor tract segment 18	0.0235347	0.0260476	0.903526	0.371939	1		-3.85764e-05	0.0304157	-0.00126831	0.998995	1		0.0177341	0.0413684	0.428688	0.670571	1		-0.0332469	0.0285775	-1.16339	0.251924	1		-0.00098958	0.0144085	-0.0686802	0.945604	1
right striatopremotor tract segment 1	-0.0134243	0.0272492	-0.49265	0.625094	1		0.00752258	0.0147935	0.508507	0.614038	1		-0.073013	0.0279421	-2.61301	0.0127874	0.179023	*	-0.00457059	0.0167889	-0.272238	0.786913	1		-0.12608	0.0645418	-1.95346	0.0581561	0.814185		right striatopremotor tract segment 1	0.00719333	0.0208245	0.345426	0.731679	1		-0.00951591	0.0115194	-0.826076	0.413918	1		-0.0375194	0.017966	-2.08836	0.0435188	0.609264	*	right striatopremotor tract segment 1	-3.64724	2.03693	-1.79056	0.0813337	1		right striatopremotor tract segment 1	-0.088101	0.0285547	-3.08534	0.00378126	0.0529376	*	-0.0198956	0.0334789	-0.594273	0.555851	1		-0.0554904	0.0438392	-1.26577	0.2133	1		-0.045204	0.0302307	-1.4953	0.143096	1		0.00629616	0.0215634	0.291983	0.771887	1
right striatopremotor tract segment 2	-0.0105743	0.0251798	-0.419953	0.676885	1		0.0118631	0.014206	0.835073	0.408896	1		-0.0535814	0.0267205	-2.00525	0.0520963	0.729349		-0.00186157	0.0157375	-0.118289	0.906462	1		-0.0703092	0.0593073	-1.18551	0.243178	1		right striatopremotor tract segment 2	-0.00319308	0.0192313	-0.166035	0.869009	1		-0.00365079	0.0107153	-0.340708	0.7352	1		-0.0306178	0.0180359	-1.6976	0.0977599	1		right striatopremotor tract segment 2	-2.80859	2.02401	-1.38764	0.173332	1		right striatopremotor tract segment 2	-0.075727	0.0286367	-2.64441	0.0118299	0.165618	*	-0.0219264	0.0303019	-0.723599	0.473743	1		-0.065335	0.0435323	-1.50084	0.141661	1		-0.0402211	0.0291474	-1.37992	0.175677	1		0.00691334	0.0198641	0.348031	0.729737	1
right striatopremotor tract segment 3	-0.0261107	0.025	-1.04443	0.302886	1		0.00846031	0.013716	0.61682	0.541031	1		-0.0363753	0.0278289	-1.3071	0.199032	1		-0.00473586	0.0163554	-0.28956	0.773727	1		-0.0727159	0.053689	-1.35439	0.183611	1		right striatopremotor tract segment 3	0.00672216	0.0188966	0.355733	0.724008	1		-0.00233153	0.0108268	-0.215348	0.830648	1		-0.0231973	0.0195425	-1.18702	0.242588	1		right striatopremotor tract segment 3	-2.36116	2.01868	-1.16965	0.249424	1		right striatopremotor tract segment 3	-0.0639379	0.028742	-2.22454	0.0321273	0.449782	*	-0.0398577	0.0310353	-1.28427	0.206824	1		-0.0678298	0.0457975	-1.48108	0.14683	1		-0.0297733	0.027795	-1.07117	0.290848	1		-0.00408059	0.0184841	-0.220762	0.82646	1
right striatopremotor tract segment 4	-0.0262587	0.0250807	-1.04697	0.301727	1		0.00593523	0.0126071	0.470786	0.640485	1		-0.0146825	0.0266687	-0.550553	0.585162	1		-0.00322639	0.0163085	-0.197835	0.844229	1		-0.0548439	0.0506552	-1.08269	0.285769	1		right striatopremotor tract segment 4	0.0144198	0.0180559	0.798622	0.429473	1		-0.000101598	0.009818	-0.0103481	0.991798	1		-0.0105805	0.0201521	-0.525035	0.602609	1		right striatopremotor tract segment 4	-1.22189	1.94895	-0.626949	0.534442	1		right striatopremotor tract segment 4	-0.0429778	0.0262103	-1.63973	0.109315	1		-0.0326203	0.0294617	-1.10721	0.275163	1		-0.0234899	0.0416005	-0.564653	0.575628	1		-0.0213131	0.0259209	-0.822237	0.416072	1		-0.0110138	0.0174319	-0.631817	0.531289	1
right striatopremotor tract segment 5	-0.0193174	0.0238946	-0.80844	0.42387	1		0.00691525	0.0111826	0.618391	0.540007	1		0.000568605	0.0229753	0.0247485	0.980385	1		0.00522072	0.015952	0.327276	0.745255	1		-0.0261479	0.042179	-0.619928	0.539005	1		right striatopremotor tract segment 5	0.0137853	0.0176034	0.783106	0.438418	1		0.00353037	0.00880227	0.401075	0.690612	1		-0.000230533	0.0186286	-0.0123752	0.990191	1		right striatopremotor tract segment 5	-0.26298	1.75287	-0.150029	0.881535	1		right striatopremotor tract segment 5	-0.0182909	0.0224591	-0.814412	0.420483	1		-0.00971437	0.0277112	-0.350557	0.727857	1		0.00107726	0.0362216	0.0297409	0.976429	1		-0.00601205	0.0217949	-0.275847	0.78416	1		-0.0152048	0.016504	-0.921279	0.362717	1
right striatopremotor tract segment 6	-0.0133391	0.0206147	-0.647068	0.521478	1		0.00919191	0.0118926	0.772908	0.444358	1		-0.00343606	0.0167724	-0.204864	0.838772	1		0.0122541	0.0161034	0.760961	0.451377	1		-0.00275347	0.0361401	-0.0761888	0.939669	1		right striatopremotor tract segment 6	0.00435888	0.0153233	0.284461	0.777602	1		0.00468954	0.00742088	0.631938	0.531211	1		-0.00433151	0.0166615	-0.259972	0.796289	1		right striatopremotor tract segment 6	0.463484	1.55811	0.297466	0.767731	1		right striatopremotor tract segment 6	-0.00782097	0.0176816	-0.442324	0.660762	1		0.0267764	0.0266172	1.00598	0.320788	1		-0.0064602	0.0240588	-0.268518	0.789753	1		0.000110031	0.020572	0.00534859	0.99576	1		-0.0130404	0.014293	-0.912366	0.367328	1
right striatopremotor tract segment 7	-0.00772346	0.0201798	-0.382732	0.704051	1		0.00947003	0.0129658	0.730388	0.469632	1		0.00280587	0.0169242	0.16579	0.869201	1		0.0153006	0.0149479	1.0236	0.312499	1		0.0213796	0.0354076	0.603812	0.549556	1		right striatopremotor tract segment 7	-0.00287519	0.014053	-0.204597	0.838979	1		0.00468795	0.00653244	0.717641	0.477367	1		-0.00143484	0.016002	-0.089666	0.929024	1		right striatopremotor tract segment 7	0.785555	1.48879	0.527645	0.600813	1		right striatopremotor tract segment 7	0.00166095	0.015732	0.105578	0.916473	1		0.0405252	0.0200405	2.02217	0.0502403	0.703364		-0.00662357	0.0185307	-0.357438	0.722742	1		0.00174041	0.0205319	0.0847661	0.932892	1		-0.00779255	0.0129992	-0.599465	0.552421	1
right striatopremotor tract segment 8	-0.00527208	0.0196492	-0.26831	0.789912	1		0.0023701	0.0128158	0.184936	0.854263	1		0.00112705	0.019744	0.0570834	0.954778	1		0.00875901	0.0136295	0.642652	0.524308	1		0.012862	0.041016	0.313585	0.755551	1		right striatopremotor tract segment 8	-0.00244276	0.0133174	-0.183427	0.855438	1		0.00309563	0.00644106	0.480609	0.63355	1		0.00253394	0.0181159	0.139874	0.889499	1		right striatopremotor tract segment 8	1.31283	1.49767	0.876585	0.38622	1		right striatopremotor tract segment 8	0.00836452	0.0164446	0.508647	0.61394	1		0.0294908	0.0177943	1.65731	0.105691	1		-0.000102056	0.0192541	-0.00530047	0.995799	1		-0.00555536	0.019863	-0.279683	0.781237	1		-0.008185	0.0125245	-0.653518	0.517357	1
right striatopremotor tract segment 9	-0.0101054	0.0190416	-0.530704	0.598712	1		-0.00230263	0.0154042	-0.149481	0.881965	1		-0.00468129	0.0209373	-0.223586	0.824277	1		0.0129204	0.0134433	0.961104	0.342576	1		-0.00333091	0.0425801	-0.0782268	0.938058	1		right striatopremotor tract segment 9	-0.00196634	0.0142477	-0.138011	0.890961	1		0.00347736	0.00740575	0.469548	0.641361	1		-0.00200819	0.0185363	-0.108338	0.914297	1		right striatopremotor tract segment 9	1.21439	1.6378	0.741476	0.462963	1		right striatopremotor tract segment 9	0.000521415	0.015914	0.0327645	0.974034	1		0.0179545	0.0219619	0.817529	0.418723	1		0.000155247	0.0230579	0.00673294	0.994663	1		-0.00744813	0.0214544	-0.347161	0.730386	1		-0.00804692	0.0142972	-0.562833	0.576854	1
right striatopremotor tract segment 10	-0.0081349	0.018843	-0.431719	0.668386	1		-0.00201706	0.0154406	-0.130634	0.896754	1		-0.00431264	0.019395	-0.222359	0.825226	1		0.00698308	0.0149065	0.468458	0.642133	1		0.00245543	0.0379003	0.0647866	0.948684	1		right striatopremotor tract segment 10	-0.00289937	0.014954	-0.193886	0.847298	1		-0.00152309	0.00928031	-0.164121	0.870506	1		-0.00355874	0.0180277	-0.197404	0.844563	1		right striatopremotor tract segment 10	1.11798	1.74373	0.641141	0.525279	1		right striatopremotor tract segment 10	-0.00551468	0.0142281	-0.387591	0.700482	1		0.00660105	0.0197038	0.335014	0.739457	1		-0.000860189	0.0275914	-0.0311759	0.975292	1		-0.0145026	0.0223386	-0.64922	0.520101	1		-0.00643457	0.0152164	-0.42287	0.674773	1
right striatopremotor tract segment 11	0.0111849	0.0180638	0.61919	0.539486	1		0.00595219	0.0147777	0.402781	0.689367	1		-0.00304801	0.0176971	-0.172233	0.864169	1		-0.00813503	0.0149158	-0.545396	0.588669	1		0.0189286	0.0353606	0.5353	0.595561	1		right striatopremotor tract segment 11	-0.0148229	0.0150886	-0.982394	0.332119	1		-0.00101501	0.0094078	-0.10789	0.91465	1		-0.00588257	0.0159264	-0.36936	0.71391	1		right striatopremotor tract segment 11	1.19392	1.91169	0.624535	0.536009	1		right striatopremotor tract segment 11	-0.0088384	0.0135592	-0.651838	0.518429	1		0.0136503	0.0177808	0.767702	0.447409	1		0.00112067	0.0288296	0.0388722	0.969196	1		-0.0216245	0.0209425	-1.03257	0.308334	1		0.0115724	0.0158684	0.729274	0.470306	1
right striatopremotor tract segment 12	0.015468	0.0185747	0.832746	0.410191	1		0.00924802	0.014702	0.629029	0.533093	1		-0.00576269	0.0197035	-0.292471	0.771518	1		-0.0269748	0.0147329	-1.83092	0.0749618	1		0.0221677	0.0344526	0.643424	0.523813	1		right striatopremotor tract segment 12	-0.0265026	0.0154095	-1.71989	0.0935893	1		-0.00180025	0.0100855	-0.178498	0.85928	1		-0.00747033	0.0160521	-0.465379	0.644316	1		right striatopremotor tract segment 12	1.50079	2.11152	0.710763	0.481571	1		right striatopremotor tract segment 12	-0.0166858	0.0169272	-0.985739	0.330496	1		0.00763997	0.0215382	0.354718	0.724762	1		-0.00835301	0.0293474	-0.284626	0.777476	1		-0.020018	0.021491	-0.931459	0.357496	1		0.0207807	0.0154482	1.34519	0.186538	1
right striatopremotor tract segment 13	-0.00101	0.0193414	-0.0522192	0.958628	1		0.0129718	0.0161923	0.801113	0.428047	1		-0.00391114	0.0186141	-0.210116	0.834699	1		-0.00849832	0.0188751	-0.450239	0.655097	1		0.0309841	0.0315583	0.981805	0.332406	1		right striatopremotor tract segment 13	-0.0176322	0.0146756	-1.20147	0.237005	1		0.000392748	0.0101951	0.0385233	0.969472	1		-0.00870394	0.0147855	-0.58868	0.559559	1		right striatopremotor tract segment 13	1.96727	2.13284	0.922372	0.362154	1		right striatopremotor tract segment 13	-0.0122133	0.0154476	-0.790625	0.43407	1		0.018134	0.0282689	0.641482	0.52506	1		-0.00941666	0.0317658	-0.29644	0.768508	1		-0.0078851	0.0229775	-0.343165	0.733365	1		0.00768737	0.0156302	0.491827	0.625671	1
right striatopremotor tract segment 14	-0.015723	0.0245055	-0.64161	0.524978	1		0.0133813	0.0181088	0.738943	0.464482	1		0.0107647	0.0176545	0.609741	0.545663	1		0.0159604	0.0176666	0.903422	0.371994	1		0.040501	0.0331224	1.22276	0.228948	1		right striatopremotor tract segment 14	-0.0114815	0.018636	-0.616092	0.541507	1		0.00770534	0.0108185	0.712237	0.480668	1		-0.00204109	0.0138262	-0.147625	0.883419	1		right striatopremotor tract segment 14	2.92455	2.16836	1.34874	0.185404	1		right striatopremotor tract segment 14	0.00693344	0.0160158	0.432914	0.667525	1		0.0408522	0.0357964	1.14124	0.260911	1		0.00708754	0.0354374	0.200002	0.842546	1		0.00740591	0.0255601	0.289745	0.773587	1		-0.00665689	0.0193255	-0.344461	0.732399	1
right striatopremotor tract segment 15	-0.0149839	0.0236372	-0.633911	0.529936	1		0.0024509	0.0193247	0.126827	0.899746	1		0.0117505	0.0190618	0.616441	0.541279	1		0.0179311	0.0206335	0.869031	0.390286	1		0.0252722	0.0408306	0.618954	0.53964	1		right striatopremotor tract segment 15	-0.00648103	0.0186789	-0.346971	0.730527	1		-0.00116757	0.0103091	-0.113255	0.910424	1		-0.00285981	0.0144819	-0.197475	0.844508	1		right striatopremotor tract segment 15	3.25519	2.22008	1.46625	0.150806	1		right striatopremotor tract segment 15	0.0125325	0.0147107	0.851934	0.399588	1		0.0315521	0.0370475	0.851667	0.399734	1		-0.0131408	0.0351636	-0.373704	0.710701	1		0.0129508	0.0254953	0.50797	0.614411	1		-0.00889027	0.0187681	-0.47369	0.638431	1
right striatopremotor tract segment 16	0.00722576	0.0240006	0.301066	0.765006	1		-0.0045011	0.0195849	-0.229825	0.819461	1		0.0137646	0.0190457	0.722716	0.474279	1		0.000855348	0.0215129	0.0397598	0.968493	1		0.0414263	0.0442722	0.935718	0.355327	1		right striatopremotor tract segment 16	-0.01705	0.0191256	-0.891475	0.378285	1		-0.00522402	0.0107528	-0.485829	0.629878	1		0.00112326	0.0149509	0.0751298	0.940506	1		right striatopremotor tract segment 16	3.64847	2.27403	1.6044	0.116905	1		right striatopremotor tract segment 16	0.0196891	0.0153513	1.28257	0.207411	1		0.0281112	0.0375926	0.747784	0.459193	1		-0.00914575	0.0373588	-0.244808	0.807922	1		0.00555286	0.0272279	0.20394	0.839489	1		0.00420651	0.0199366	0.210994	0.834019	1
right striatopremotor tract segment 17	0.0299554	0.0249722	1.19955	0.237739	1		-0.00739468	0.0200252	-0.369269	0.713977	1		0.0314216	0.0215136	1.46054	0.15236	1		-0.0181919	0.019627	-0.926882	0.359838	1		0.0867008	0.0464916	1.86487	0.069936	0.979105		right striatopremotor tract segment 17	-0.0288786	0.0178861	-1.61459	0.114674	1		-0.00166346	0.012085	-0.137647	0.891246	1		0.0108393	0.016407	0.660651	0.512821	1		right striatopremotor tract segment 17	3.99881	2.34919	1.70221	0.0968853	1		right striatopremotor tract segment 17	0.0292499	0.0184874	1.58216	0.121903	1		0.0242663	0.0367594	0.660139	0.513146	1		0.013956	0.0397569	0.351035	0.727501	1		-0.00066637	0.0314325	-0.0212	0.983197	1		0.0228423	0.0204699	1.1159	0.271474	1
right striatopremotor tract segment 18	0.0433333	0.0238454	1.81726	0.0770702	1		-0.00753298	0.0215356	-0.349792	0.728426	1		0.0538798	0.0253743	2.1234	0.0402903	0.564064		-0.0169131	0.0189783	-0.891183	0.378439	1		0.132363	0.0460654	2.87336	0.00661322	0.092585		right striatopremotor tract segment 18	-0.0358655	0.0164716	-2.17741	0.0357277	0.500188		0.00476069	0.0126484	0.376386	0.708724	1		0.022871	0.0179973	1.2708	0.211526	1		right striatopremotor tract segment 18	4.83586	2.43686	1.98446	0.0544599	0.762439		right striatopremotor tract segment 18	0.0434811	0.0222721	1.95226	0.0583034	0.816248		0.0240509	0.0395189	0.608591	0.546417	1		0.0414211	0.0420694	0.984589	0.331054	1		-0.00447191	0.0324922	-0.13763	0.891259	1		0.0285516	0.0198206	1.4405	0.157915	1
non tremor vs controls																															non tremor vs controls																			non tremor vs controls							non tremor vs controls
tract	FA						MD						MK						AK						RK						tract	ODI						FWF						NDI						tract	SH 0 order, b=6000						tract	F						Da						De parallel						De perpendicular						p2
	estimate	std.error	statistic	p.value			estimate	std.error	statistic	p.value			estimate	std.error	statistic	p.value			estimate	std.error	statistic	p.value			estimate	std.error	statistic	p.value				estimate	std.error	statistic	p.value			estimate	std.error	statistic	p.value			estimate	std.error	statistic	p.value				estimate	std.error	statistic	p.value				estimate	std.error	statistic	p.value			estimate	std.error	statistic	p.value			estimate	std.error	statistic	p.value			estimate	std.error	statistic	p.value			estimate	std.error	statistic	p.value
left anterior thalamic radiation segment 1	-0.0108028	0.010517	-1.02717	0.308606	1		-0.00633162	0.0131933	-0.479913	0.633094	1		0.0117733	0.0158144	0.744468	0.459599	1		0.0214468	0.0109523	1.9582	0.0550226	0.770317		-0.00132262	0.0288001	-0.0459241	0.963529	1		left anterior thalamic radiation segment 1	0.0219542	0.0112797	1.94634	0.0564635	0.790489		0.0102263	0.00990853	1.03207	0.306324	1		0.00812267	0.0194876	0.416813	0.678354	1		left anterior thalamic radiation segment 1	-2.67129	1.8189	-1.46863	0.147335	1		left anterior thalamic radiation segment 1	-0.0205617	0.0166079	-1.23807	0.220678	1		-0.0158737	0.0226492	-0.700849	0.4862	1		0.00292989	0.023295	0.125773	0.900346	1		-0.0290982	0.0201551	-1.44372	0.154199	1		-0.0125784	0.00738153	-1.70404	0.0937262	1
left anterior thalamic radiation segment 2	0.00275104	0.0104799	0.262506	0.793861	1		-0.00701829	0.0137632	-0.509933	0.612033	1		0.0158709	0.0141241	1.12368	0.26578	1		0.0163033	0.0100703	1.61895	0.110884	1		0.0236558	0.0237995	0.993966	0.324368	1		left anterior thalamic radiation segment 2	0.00996878	0.00967263	1.03062	0.306999	1		0.0148729	0.00969075	1.53475	0.130283	1		0.0163674	0.018758	0.872558	0.386502	1		left anterior thalamic radiation segment 2	-2.12625	1.80296	-1.17931	0.243089	1		left anterior thalamic radiation segment 2	-0.0114642	0.0145698	-0.786851	0.434572	1		-0.000247661	0.0215301	-0.011503	0.990862	1		0.00770978	0.0202327	0.381056	0.704554	1		-0.0329104	0.0201993	-1.62928	0.108673	1		-0.00286106	0.00648166	-0.441408	0.660559	1
left anterior thalamic radiation segment 3	0.0143929	0.00954106	1.50853	0.136849	1		-0.0108448	0.0139579	-0.776967	0.440336	1		0.0190787	0.0133178	1.43258	0.157346	1		0.00942211	0.0104968	0.897614	0.373103	1		0.0294623	0.0201071	1.46527	0.148247	1		left anterior thalamic radiation segment 3	0.00235759	0.00611457	0.385569	0.701227	1		0.0166367	0.0106537	1.56159	0.123824	1		0.0257076	0.0172874	1.48707	0.142413	1		left anterior thalamic radiation segment 3	-1.93767	1.78417	-1.08603	0.281958	1		left anterior thalamic radiation segment 3	-0.00354492	0.0128022	-0.276899	0.782842	1		0.0014726	0.019257	0.0764709	0.939308	1		0.0174587	0.0190316	0.917354	0.362756	1		-0.0421848	0.0192916	-2.18669	0.0328124	0.459374	*	0.00210788	0.00620573	0.339666	0.735335	1
left anterior thalamic radiation segment 4	0.0219097	0.0123377	1.77584	0.0810055	1		-0.0132664	0.0168207	-0.788697	0.433501	1		0.024186	0.0143561	1.68472	0.0974173	1		0.00106431	0.0104892	0.101467	0.91953	1		0.0463262	0.022444	2.06408	0.0434932	0.608905	*	left anterior thalamic radiation segment 4	-0.0105138	0.00688576	-1.52689	0.132223	1		0.0155858	0.0113143	1.37753	0.17364	1		0.0304003	0.0197235	1.54132	0.128677	1		left anterior thalamic radiation segment 4	-1.51587	1.80819	-0.838332	0.405286	1		left anterior thalamic radiation segment 4	0.0054079	0.0119118	0.453996	0.651526	1		-0.00013075	0.0183714	-0.00711704	0.994346	1		0.0286085	0.0217615	1.31464	0.193805	1		-0.0460786	0.0215602	-2.13721	0.0368088	0.515324	*	0.0109124	0.00909894	1.1993	0.235287	1
left anterior thalamic radiation segment 5	0.0176454	0.0149409	1.18101	0.242418	1		-0.00744881	0.0145895	-0.51056	0.611597	1		0.0245299	0.0152982	1.60345	0.114269	1		0.00443016	0.0100303	0.441676	0.660366	1		0.0584999	0.0348353	1.67933	0.098468	1		left anterior thalamic radiation segment 5	-0.00687341	0.00993109	-0.69211	0.49163	1		0.0186724	0.0108144	1.72663	0.0895567	1		0.0340118	0.0200861	1.6933	0.0957635	1		left anterior thalamic radiation segment 5	-1.53692	1.7221	-0.892467	0.375831	1		left anterior thalamic radiation segment 5	0.00971899	0.0109683	0.886095	0.379226	1		0.0222315	0.0160444	1.38562	0.171168	1		0.0244991	0.0196503	1.24675	0.2175	1		-0.0384743	0.0204152	-1.88459	0.0644998	0.902997		0.0135583	0.0129034	1.05075	0.297731	1
left anterior thalamic radiation segment 6	0.0120418	0.0154563	0.779084	0.439097	1		0.00335738	0.016257	0.20652	0.837108	1		0.021042	0.0166594	1.26307	0.211619	1		0.00946224	0.011872	0.797019	0.428691	1		0.0537351	0.0381559	1.4083	0.164379	1		left anterior thalamic radiation segment 6	-0.00172434	0.00909208	-0.189653	0.850243	1		0.0231142	0.0102518	2.25465	0.0279465	0.39125		0.0385756	0.022554	1.71037	0.0925426	1		left anterior thalamic radiation segment 6	-1.21757	1.5249	-0.798458	0.427862	1		left anterior thalamic radiation segment 6	0.00731871	0.0113395	0.645417	0.521202	1		0.0240752	0.017188	1.4007	0.166632	1		0.0278997	0.0185595	1.50325	0.1382	1		-0.0380085	0.0218722	-1.73775	0.0875616	1		0.0122426	0.0117567	1.04133	0.302043	1
left anterior thalamic radiation segment 7	-0.014678	0.0149237	-0.983536	0.329429	1		0.0281496	0.0192656	1.46113	0.149376	1		0.00117567	0.0162651	0.0722817	0.942626	1		0.0118538	0.014524	0.816148	0.417755	1		0.00912219	0.0322302	0.283032	0.77816	1		left anterior thalamic radiation segment 7	0.00337788	0.010091	0.334742	0.739027	1		0.0231189	0.0105506	2.19124	0.0324648	0.454507		0.00663477	0.0192409	0.344826	0.731473	1		left anterior thalamic radiation segment 7	-1.5413	1.2657	-1.21774	0.228252	1		left anterior thalamic radiation segment 7	-0.0201308	0.0121124	-1.66199	0.10191	1		0.0237759	0.0232547	1.02241	0.310833	1		0.0341935	0.021967	1.55659	0.125009	1		0.000949445	0.0246292	0.0385495	0.969382	1		-0.00281676	0.0123636	-0.227828	0.820581	1
left anterior thalamic radiation segment 8	-0.0140995	0.0126909	-1.11099	0.271155	1		0.032694	0.0204035	1.60237	0.114506	1		-0.0234567	0.0150349	-1.56015	0.124165	1		0.00711929	0.0132151	0.538724	0.592139	1		-0.0345634	0.0258412	-1.33753	0.186271	1		left anterior thalamic radiation segment 8	0.00261131	0.00820008	0.31845	0.751288	1		0.00636514	0.0112035	0.56814	0.572133	1		-0.0152346	0.0165294	-0.921665	0.360522	1		left anterior thalamic radiation segment 8	-1.67557	1.16681	-1.43603	0.156365	1		left anterior thalamic radiation segment 8	-0.0282965	0.0128091	-2.2091	0.0311315	0.435841	*	0.0249621	0.0252618	0.988136	0.327191	1		0.0076819	0.0258192	0.297527	0.767127	1		0.0237556	0.0250977	0.946526	0.347807	1		-0.00459818	0.010456	-0.439764	0.661743	1
left anterior thalamic radiation segment 9	-0.00351493	0.0101465	-0.346419	0.730281	1		0.0125215	0.0193488	0.647146	0.52009	1		-0.018138	0.0144972	-1.25114	0.215906	1		-0.0152563	0.0110849	-1.37632	0.174013	1		-0.0494551	0.0254999	-1.93942	0.057319	0.802465		left anterior thalamic radiation segment 9	0.00287916	0.00594086	0.484637	0.629759	1		0.00479742	0.0119085	0.402857	0.688535	1		-0.00613458	0.0155555	-0.394368	0.694756	1		left anterior thalamic radiation segment 9	-0.871868	1.07606	-0.810242	0.421113	1		left anterior thalamic radiation segment 9	-0.00874345	0.012837	-0.681115	0.498509	1		0.010486	0.0217667	0.481743	0.631801	1		0.0193398	0.026755	0.722847	0.472679	1		0.017617	0.0218078	0.807828	0.422491	1		-0.004439	0.00693036	-0.640515	0.52436	1
left anterior thalamic radiation segment 10	-0.019645	0.0100718	-1.95049	0.0559555	0.783377		0.0102321	0.0208995	0.489589	0.626272	1		-0.01669	0.014731	-1.13299	0.261881	1		-0.0118149	0.0103661	-1.13977	0.259068	1		-0.0704481	0.0291736	-2.41479	0.0189185	0.264859	*	left anterior thalamic radiation segment 10	0.0130546	0.00538703	2.42334	0.0185197	0.259276	*	0.00382614	0.0155385	0.246236	0.806369	1		-0.0112695	0.018429	-0.611511	0.543251	1		left anterior thalamic radiation segment 10	-0.515245	0.848305	-0.607382	0.545968	1		left anterior thalamic radiation segment 10	-0.0141691	0.0131429	-1.07808	0.285462	1		-0.00532708	0.0226863	-0.234815	0.815179	1		0.023467	0.0351298	0.668008	0.506778	1		0.00865975	0.0185919	0.465782	0.643116	1		-0.0240672	0.00765564	-3.14372	0.00262906	0.0368068	**
left anterior thalamic radiation segment 11	-0.0282427	0.0117335	-2.40702	0.0192872	0.270021	*	0.01959	0.0192626	1.017	0.313379	1		-0.0317185	0.0166859	-1.90091	0.0622859	0.872003		-0.0154625	0.0111825	-1.38274	0.172046	1		-0.120551	0.0355942	-3.38682	0.00127514	0.0178519	**	left anterior thalamic radiation segment 11	0.0165801	0.00633812	2.61593	0.0113251	0.158552	*	0.00738773	0.0137436	0.53754	0.592951	1		-0.015731	0.0183083	-0.859231	0.39375	1		left anterior thalamic radiation segment 11	-0.76636	0.755092	-1.01492	0.314358	1		left anterior thalamic radiation segment 11	-0.0354337	0.0142934	-2.47902	0.0161033	0.225446	*	-0.0178377	0.0197592	-0.902754	0.37039	1		0.0179345	0.0335445	0.534649	0.594936	1		0.000222085	0.020015	0.011096	0.991185	1		-0.0292245	0.0104102	-2.80728	0.00679369	0.0951116	*
left anterior thalamic radiation segment 12	-0.0417482	0.0133025	-3.13837	0.00267032	0.0373845	**	0.0289518	0.0163862	1.76683	0.0825176	1		-0.0436558	0.0182481	-2.39235	0.0200016	0.280022	*	-0.0104756	0.0101742	-1.02962	0.307462	1		-0.167907	0.0451561	-3.71838	0.000453851	0.00635392	**	left anterior thalamic radiation segment 12	0.0196721	0.00666299	2.95244	0.00454532	0.0636345	*	0.0111845	0.0103014	1.08572	0.282095	1		-0.0379152	0.0200993	-1.88639	0.0642519	0.899526		left anterior thalamic radiation segment 12	-0.61559	0.741872	-0.829779	0.410066	1		left anterior thalamic radiation segment 12	-0.0497693	0.0150591	-3.30492	0.00163257	0.0228559	**	-0.0115099	0.0171467	-0.67126	0.504719	1		0.000886953	0.0277107	0.0320076	0.974576	1		0.00882102	0.018152	0.485952	0.628832	1		-0.0365759	0.0122847	-2.97736	0.0042372	0.0593208	*
left anterior thalamic radiation segment 13	-0.0498716	0.0147798	-3.37431	0.00132446	0.0185424	**	0.0182694	0.0125366	1.45729	0.150429	1		-0.0149439	0.0173054	-0.863537	0.391399	1		0.0161871	0.00795937	2.03372	0.046563	0.651882	*	-0.100923	0.0527823	-1.91206	0.0608122	0.851371		left anterior thalamic radiation segment 13	0.0280847	0.00728627	3.85447	0.000292814	0.00409939	**	0.00848237	0.00745312	1.1381	0.25976	1		-0.0200225	0.01721	-1.16343	0.24942	1		left anterior thalamic radiation segment 13	-0.582812	0.793363	-0.73461	0.465537	1		left anterior thalamic radiation segment 13	-0.0392553	0.0134097	-2.92738	0.00487604	0.0682646	*	-0.0146905	0.0195554	-0.751222	0.455557	1		-0.00367225	0.020602	-0.178248	0.859149	1		0.0128399	0.0173962	0.738085	0.463439	1		-0.0506168	0.014027	-3.60852	0.000642685	0.0089976	**
left anterior thalamic radiation segment 14	-0.0191093	0.0130801	-1.46094	0.149427	1		0.000830804	0.0136672	0.060788	0.951737	1		-0.00893191	0.0155118	-0.575814	0.566968	1		0.0191244	0.0106101	1.80247	0.0766684	1		-0.00336758	0.0434514	-0.0775022	0.938491	1		left anterior thalamic radiation segment 14	0.011655	0.00714559	1.63107	0.108294	1		-0.0113041	0.00785198	-1.43966	0.155341	1		-0.0115524	0.016055	-0.719553	0.47469	1		left anterior thalamic radiation segment 14	-0.512075	0.871244	-0.587751	0.558981	1		left anterior thalamic radiation segment 14	-0.0135663	0.0122068	-1.11138	0.270992	1		-0.00769426	0.0189301	-0.406456	0.685903	1		-0.0322841	0.0205329	-1.57231	0.121318	1		0.016228	0.0163994	0.989549	0.326505	1		-0.0175833	0.0131331	-1.33885	0.185843	1
left anterior thalamic radiation segment 15	-0.00525167	0.0115013	-0.456615	0.649653	1		0.0171123	0.0116409	1.47001	0.146963	1		0.00958894	0.0142354	0.673597	0.503243	1		-0.00409186	0.00850558	-0.481079	0.63227	1		0.0226182	0.0288991	0.782662	0.43701	1		left anterior thalamic radiation segment 15	0.0032896	0.00679431	0.48417	0.630089	1		0.00438441	0.00741217	0.591515	0.556474	1		0.00163593	0.0158587	0.103156	0.918195	1		left anterior thalamic radiation segment 15	0.273221	0.916789	0.298019	0.766753	1		left anterior thalamic radiation segment 15	0.00828039	0.0137452	0.602421	0.549242	1		0.0199916	0.0182566	1.09503	0.27803	1		0.0114301	0.017637	0.648077	0.519492	1		0.0199178	0.015188	1.31142	0.194885	1		-0.0119051	0.00768967	-1.5482	0.127014	1
left anterior thalamic radiation segment 16	-0.00420155	0.00880031	-0.477431	0.634849	1		0.0265565	0.012236	2.17035	0.034088	0.477232	*	0.0217297	0.0137578	1.57945	0.119672	1		-0.00981689	0.00974144	-1.00775	0.317762	1		0.0286799	0.0221233	1.29637	0.199983	1		left anterior thalamic radiation segment 16	-0.00485617	0.0077932	-0.623129	0.535642	1		0.0185291	0.00968791	1.9126	0.060741	0.850375		0.013472	0.0165616	0.813446	0.419289	1		left anterior thalamic radiation segment 16	0.709898	0.88972	0.797889	0.42819	1		left anterior thalamic radiation segment 16	0.0190013	0.014266	1.33192	0.188096	1		0.0457425	0.0210475	2.1733	0.0338543	0.47396	*	0.0629834	0.0271207	2.32233	0.0237461	0.332445	*	0.0200924	0.0134102	1.49829	0.139482	1		-0.0102457	0.00584327	-1.75341	0.0848148	1
left anterior thalamic radiation segment 17	-0.00205524	0.00700912	-0.293224	0.770398	1		0.0262617	0.0121239	2.16611	0.0344262	0.481967	*	0.015252	0.0132779	1.14867	0.255408	1		0.000395996	0.0118591	0.0333918	0.973477	1		0.0204699	0.021396	0.956719	0.34268	1		left anterior thalamic radiation segment 17	-0.00598583	0.00956951	-0.62551	0.53409	1		0.0221722	0.0100201	2.21277	0.0308633	0.432086	*	0.0160709	0.0151437	1.06122	0.292987	1		left anterior thalamic radiation segment 17	0.374964	0.883044	0.424626	0.67268	1		left anterior thalamic radiation segment 17	0.0222283	0.0153943	1.44393	0.154138	1		0.0424326	0.0208455	2.03558	0.0463702	0.649183	*	0.0669012	0.0295374	2.26496	0.0272667	0.381734	*	0.0278706	0.0132527	2.103	0.0398147	0.557406	*	-0.00375335	0.00516164	-0.727162	0.470052	1
left anterior thalamic radiation segment 18	0.00409956	0.00664603	0.616844	0.539752	1		0.0324722	0.0143271	2.26649	0.0271676	0.380346	*	0.0353225	0.014676	2.40682	0.0192967	0.270154	*	0.00751977	0.0126071	0.59647	0.553182	1		0.0455918	0.0223077	2.04377	0.0455268	0.637375	*	left anterior thalamic radiation segment 18	-0.00951535	0.0093304	-1.01982	0.312048	1		0.025958	0.00914386	2.83885	0.00623158	0.0872421	*	0.023081	0.0150193	1.53676	0.129789	1		left anterior thalamic radiation segment 18	0.890401	0.979355	0.909171	0.367023	1		left anterior thalamic radiation segment 18	0.0374778	0.0174217	2.15121	0.0356374	0.498924	*	0.0553108	0.0205089	2.69692	0.00914675	0.128055	*	0.0914957	0.0301902	3.03064	0.00364252	0.0509953	*	0.0318922	0.0132864	2.40037	0.0196081	0.274514	*	-0.000479455	0.0051369	-0.0933355	0.925959	1
right anterior thalamic radiation segment 1	-0.00663715	0.00963744	-0.688684	0.493768	1		-0.000413489	0.00992513	-0.0416609	0.966912	1		-0.000423911	0.0144901	-0.0292553	0.976761	1		0.000176482	0.0105133	0.0167866	0.986664	1		-0.0135046	0.0235428	-0.573616	0.568445	1		right anterior thalamic radiation segment 1	0.00368608	0.0110553	0.333422	0.740018	1		-0.00931872	0.0080206	-1.16185	0.250056	1		-0.0104787	0.0162057	-0.646603	0.520439	1		right anterior thalamic radiation segment 1	-0.248467	1.75216	-0.141806	0.887725	1		right anterior thalamic radiation segment 1	-0.0123842	0.0171108	-0.723763	0.472121	1		-0.0215553	0.0212729	-1.01328	0.315137	1		-0.0119064	0.0257437	-0.462496	0.645456	1		-0.00203434	0.0147109	-0.138288	0.890492	1		-0.00492534	0.00622667	-0.791008	0.432162	1
right anterior thalamic radiation segment 2	0.00910553	0.00909624	1.00102	0.320975	1		-0.00541082	0.0095005	-0.56953	0.571196	1		0.00121618	0.0117704	0.103326	0.918061	1		0.000840042	0.0108951	0.0771027	0.938807	1		-0.00428748	0.0201172	-0.213124	0.831977	1		right anterior thalamic radiation segment 2	-0.00526476	0.0101131	-0.520591	0.604634	1		-0.00862626	0.00747115	-1.15461	0.252985	1		-0.00555647	0.0167682	-0.33137	0.741559	1		right anterior thalamic radiation segment 2	-0.489122	1.7573	-0.278338	0.781743	1		right anterior thalamic radiation segment 2	-0.00374581	0.0147739	-0.253543	0.800745	1		-0.00753202	0.019252	-0.391233	0.697059	1		0.0003869	0.0180329	0.0214553	0.982956	1		-0.0190112	0.0165665	-1.14757	0.255858	1		0.0011108	0.00726158	0.152969	0.878953	1
right anterior thalamic radiation segment 3	0.0165735	0.0086339	1.91959	0.0598338	0.837673		-0.012637	0.011702	-1.0799	0.284656	1		0.00693926	0.0120034	0.578107	0.56543	1		0.00412864	0.0115248	0.35824	0.721464	1		0.0139547	0.0176164	0.792139	0.431507	1		right anterior thalamic radiation segment 3	-0.00868496	0.0081673	-1.06338	0.292016	1		-0.010658	0.00777832	-1.37022	0.175898	1		0.00108234	0.0158821	0.0681487	0.945902	1		right anterior thalamic radiation segment 3	-0.495288	1.75158	-0.282767	0.778362	1		right anterior thalamic radiation segment 3	0.00282742	0.0131951	0.214278	0.831082	1		0.000878339	0.0193536	0.0453837	0.963957	1		-0.0014552	0.0188699	-0.0771174	0.938796	1		-0.0287622	0.0181468	-1.58497	0.11841	1		0.00543794	0.00758669	0.716773	0.476391	1
right anterior thalamic radiation segment 4	0.0204916	0.0107605	1.90434	0.0618301	0.865622		-0.0153969	0.0131902	-1.1673	0.247867	1		0.0142011	0.0125625	1.13044	0.262945	1		0.00429774	0.00976222	0.440242	0.661398	1		0.0299037	0.0187917	1.59133	0.116972	1		right anterior thalamic radiation segment 4	-0.00962904	0.00718707	-1.33977	0.185545	1		-0.00636331	0.00720998	-0.88257	0.381112	1		0.0098433	0.0156098	0.630583	0.53079	1		right anterior thalamic radiation segment 4	-0.587028	1.72146	-0.341006	0.734331	1		right anterior thalamic radiation segment 4	0.0076609	0.010828	0.70751	0.482083	1		-0.00458111	0.0187695	-0.244072	0.808036	1		-0.00371378	0.0166716	-0.222761	0.824505	1		-0.0319656	0.0193552	-1.65152	0.104037	1		0.00959749	0.00788271	1.21754	0.22833	1
right anterior thalamic radiation segment 5	0.0192579	0.0150049	1.28344	0.204442	1		-0.0203216	0.0143632	-1.41484	0.162463	1		0.0154192	0.0142313	1.08347	0.283083	1		0.013602	0.0111612	1.21868	0.227898	1		0.0307225	0.0282	1.08945	0.28046	1		right anterior thalamic radiation segment 5	-0.00630093	0.00915097	-0.688554	0.493849	1		-0.00583768	0.00746142	-0.782382	0.437173	1		0.0144974	0.0169641	0.854593	0.396293	1		right anterior thalamic radiation segment 5	-0.655609	1.64041	-0.399661	0.690874	1		right anterior thalamic radiation segment 5	0.00944809	0.0101744	0.928618	0.356936	1		-0.00294415	0.0168545	-0.174681	0.861939	1		-0.0101677	0.01761	-0.577385	0.565914	1		-0.0391752	0.020635	-1.89848	0.0626119	0.876567		0.00826733	0.0116537	0.709414	0.48091	1
right anterior thalamic radiation segment 6	0.00935373	0.0160842	0.581546	0.563126	1		-0.0163122	0.0132989	-1.22659	0.224933	1		0.0141988	0.0148193	0.958127	0.341976	1		0.0189428	0.011543	1.64106	0.106197	1		0.0236236	0.0392995	0.601117	0.550104	1		right anterior thalamic radiation segment 6	0.000574987	0.00981977	0.0585541	0.953509	1		-0.00265419	0.00759862	-0.349299	0.72813	1		0.0158947	0.0170847	0.930349	0.356047	1		right anterior thalamic radiation segment 6	-0.585814	1.46399	-0.400149	0.690517	1		right anterior thalamic radiation segment 6	0.00806853	0.00980316	0.823054	0.413848	1		0.0060406	0.01606	0.376126	0.708195	1		-0.0122639	0.0193219	-0.634715	0.52811	1		-0.0348376	0.0201805	-1.7263	0.0896178	1		0.00130636	0.0126806	0.103021	0.918302	1
right anterior thalamic radiation segment 7	0.0123603	0.0156497	0.789813	0.432854	1		-0.0112685	0.0146135	-0.771102	0.443777	1		0.0108171	0.0132312	0.817541	0.416965	1		0.0179742	0.012195	1.4739	0.145915	1		0.0332984	0.0335635	0.992103	0.325268	1		right anterior thalamic radiation segment 7	-0.00243058	0.0108303	-0.224424	0.823216	1		4.4986e-05	0.00747496	0.00601822	0.995219	1		0.0119047	0.0146225	0.814133	0.418899	1		right anterior thalamic radiation segment 7	-0.295693	1.27416	-0.23207	0.817301	1		right anterior thalamic radiation segment 7	0.00623781	0.0101264	0.615992	0.54031	1		0.0204996	0.018422	1.11277	0.270396	1		-0.00547295	0.0193279	-0.283163	0.77806	1		-0.0318938	0.0221444	-1.44026	0.155169	1		0.00343828	0.0132249	0.259985	0.795796	1
right anterior thalamic radiation segment 8	-0.0122051	0.0141089	-0.865064	0.390568	1		0.0152524	0.0163391	0.933491	0.354436	1		-0.00878204	0.012785	-0.686901	0.494883	1		0.00522069	0.0121438	0.429905	0.668858	1		-0.00735474	0.0279752	-0.262902	0.793557	1		right anterior thalamic radiation segment 8	0.00326157	0.00986608	0.330585	0.74215	1		0.00298141	0.00815715	0.365497	0.71607	1		-0.005858	0.0135781	-0.431431	0.667754	1		right anterior thalamic radiation segment 8	-0.766199	1.18603	-0.646018	0.520815	1		right anterior thalamic radiation segment 8	-0.00832902	0.0111351	-0.747993	0.457486	1		0.013359	0.0199271	0.670394	0.505267	1		-0.011608	0.0238452	-0.486805	0.628231	1		0.00823597	0.0232469	0.354282	0.724412	1		-0.00254765	0.012323	-0.20674	0.836937	1
right anterior thalamic radiation segment 9	-0.012409	0.0127685	-0.971841	0.335166	1		0.0119894	0.0161467	0.742528	0.460764	1		-0.0266023	0.0132365	-2.00977	0.0491147	0.687606	*	0.000869245	0.00921799	0.0942987	0.925197	1		-0.0566574	0.0250317	-2.26343	0.0273669	0.383137	*	right anterior thalamic radiation segment 9	0.00568418	0.00739288	0.768872	0.445089	1		-0.00157798	0.00936446	-0.168508	0.86677	1		-0.0135325	0.0125198	-1.08089	0.284221	1		right anterior thalamic radiation segment 9	-0.772284	1.08553	-0.711435	0.479667	1		right anterior thalamic radiation segment 9	-0.00476391	0.0112491	-0.423492	0.673503	1		0.0132304	0.0195872	0.675462	0.502066	1		0.000170775	0.0235029	0.00726613	0.994227	1		0.0318297	0.0162315	1.96099	0.0546877	0.765628		-0.00917984	0.00871821	-1.05295	0.296731	1
right anterior thalamic radiation segment 10	-0.011382	0.0108321	-1.05077	0.297725	1		0.00417793	0.014014	0.298125	0.766673	1		-0.0272679	0.0141904	-1.92157	0.0595782	0.834095		-0.0111676	0.00924933	-1.2074	0.23218	1		-0.0775586	0.0294774	-2.63112	0.0108835	0.152369	*	right anterior thalamic radiation segment 10	0.00735664	0.00542626	1.35575	0.180435	1		-0.00466988	0.00966557	-0.483146	0.630811	1		-0.0157967	0.0132655	-1.19082	0.238576	1		right anterior thalamic radiation segment 10	-0.0992962	0.952498	-0.104248	0.917332	1		right anterior thalamic radiation segment 10	-0.00568125	0.0109763	-0.517592	0.606712	1		-0.00145613	0.0201817	-0.072151	0.94273	1		0.0124873	0.0294548	0.423948	0.673172	1		0.0164265	0.0153341	1.07124	0.2885	1		-0.0156854	0.00722984	-2.16953	0.0341529	0.478141	*
right anterior thalamic radiation segment 11	-0.0306012	0.01178	-2.59772	0.0118758	0.166261	*	0.0237677	0.0167117	1.42223	0.160316	1		-0.0231696	0.0144243	-1.60629	0.113641	1		-0.0165537	0.0111028	-1.49095	0.141393	1		-0.102632	0.0385909	-2.65948	0.0101009	0.141413	*	right anterior thalamic radiation segment 11	0.0108093	0.00580182	1.8631	0.0675147	0.945206		0.00613839	0.00964196	0.636633	0.526868	1		-0.0184194	0.0152707	-1.20619	0.232643	1		right anterior thalamic radiation segment 11	-0.720458	0.86077	-0.836992	0.406033	1		right anterior thalamic radiation segment 11	-0.0228953	0.0124932	-1.83262	0.0719942	1		-0.0174926	0.0205744	-0.850212	0.398703	1		0.025046	0.0279806	0.89512	0.374423	1		0.0218449	0.01876	1.16444	0.249012	1		-0.0216904	0.00947438	-2.28937	0.0257161	0.360025	*
right anterior thalamic radiation segment 12	-0.0331322	0.0148657	-2.22877	0.0297187	0.416061	*	0.0342329	0.0159578	2.14521	0.0361351	0.505891	*	-0.0341507	0.016225	-2.10482	0.0396504	0.555106	*	-0.024601	0.0112268	-2.19127	0.0324626	0.454476	*	-0.130141	0.0462355	-2.81475	0.0066567	0.0931939	*	right anterior thalamic radiation segment 12	0.00554315	0.00587113	0.944137	0.349016	1		0.0113651	0.00911245	1.24721	0.217333	1		-0.0252091	0.0200627	-1.25652	0.213966	1		right anterior thalamic radiation segment 12	-1.16697	0.82205	-1.41958	0.161082	1		right anterior thalamic radiation segment 12	-0.0432408	0.0160649	-2.69163	0.00927637	0.129869	*	-0.00213433	0.0189449	-0.11266	0.910689	1		0.00307456	0.0234484	0.13112	0.896134	1		0.0244096	0.0195082	1.25125	0.215866	1		-0.0180087	0.0116037	-1.55198	0.126108	1
right anterior thalamic radiation segment 13	-0.0373865	0.0161238	-2.31872	0.0239552	0.335372	*	0.028317	0.0117551	2.40891	0.0191968	0.268755	*	-0.0383321	0.0181473	-2.11227	0.0389798	0.545717	*	-0.00922445	0.0107321	-0.859523	0.393591	1		-0.13692	0.0587792	-2.3294	0.0233415	0.32678	*	right anterior thalamic radiation segment 13	0.0129088	0.00660559	1.95423	0.0555016	0.777023		0.0137565	0.00610925	2.25175	0.0281404	0.393966	*	-0.022388	0.0209115	-1.07061	0.288782	1		right anterior thalamic radiation segment 13	-0.860053	0.857973	-1.00242	0.320303	1		right anterior thalamic radiation segment 13	-0.0383766	0.0165689	-2.31619	0.024103	0.337441	*	0.00133801	0.0175264	0.0763429	0.939409	1		-0.00531931	0.0199716	-0.266344	0.790919	1		0.024542	0.0154735	1.58607	0.118161	1		-0.0311707	0.0138819	-2.24542	0.0285677	0.399947	*
right anterior thalamic radiation segment 14	-0.0157847	0.0174806	-0.902983	0.37027	1		0.0157869	0.0122022	1.29377	0.200873	1		-0.0241512	0.0188228	-1.28308	0.204567	1		0.0195108	0.00993841	1.96317	0.0544277	0.761988		-0.00344118	0.0566597	-0.0607341	0.95178	1		right anterior thalamic radiation segment 14	0.00598809	0.00821856	0.728605	0.469175	1		0.00680018	0.00729911	0.931645	0.355382	1		-0.00706997	0.019973	-0.353977	0.72464	1		right anterior thalamic radiation segment 14	-1.02412	0.864955	-1.18402	0.241236	1		right anterior thalamic radiation segment 14	-0.00682883	0.0135637	-0.503464	0.616545	1		0.0265554	0.0179711	1.47767	0.144905	1		-0.0090802	0.0162409	-0.559093	0.578251	1		0.03637	0.0163261	2.22772	0.0297925	0.417094	*	-0.0123914	0.0139992	-0.885154	0.379728	1
right anterior thalamic radiation segment 15	-0.00472745	0.0149771	-0.315646	0.753404	1		0.027239	0.0114473	2.37951	0.0206456	0.289038	*	-0.00750858	0.0183884	-0.408332	0.684534	1		-0.00899146	0.00915481	-0.982157	0.330102	1		-5.39838e-05	0.0389216	-0.00138699	0.998898	1		right anterior thalamic radiation segment 15	1.4447e-05	0.00855754	0.00168822	0.998659	1		0.0126009	0.00844704	1.49175	0.141183	1		-0.000602994	0.0182028	-0.0331264	0.973687	1		right anterior thalamic radiation segment 15	-0.422677	0.900606	-0.469325	0.640597	1		right anterior thalamic radiation segment 15	0.00820452	0.0152228	0.538964	0.591975	1		0.0255212	0.017472	1.46069	0.149497	1		0.0221705	0.0199443	1.11162	0.270888	1		0.0305856	0.0138785	2.20382	0.0315206	0.441289	*	-0.00410637	0.00976822	-0.42038	0.675761	1
right anterior thalamic radiation segment 16	0.00078896	0.00998055	0.0790497	0.937265	1		0.0265814	0.0125244	2.12237	0.0380876	0.533226	*	0.00920301	0.0129567	0.710287	0.480372	1		-0.00590985	0.00904047	-0.653711	0.515882	1		0.0145133	0.0201728	0.719449	0.474753	1		right anterior thalamic radiation segment 16	-0.00150032	0.00822762	-0.182351	0.855943	1		0.0210386	0.0110782	1.8991	0.0625289	0.875405		0.0118654	0.0158702	0.747653	0.45769	1		right anterior thalamic radiation segment 16	0.096692	0.927072	0.104298	0.917292	1		right anterior thalamic radiation segment 16	0.0130227	0.0144138	0.903491	0.370003	1		0.0309913	0.0177484	1.74615	0.0860794	1		0.0586047	0.0257949	2.27195	0.0268149	0.375409	*	0.0147582	0.0129406	1.14046	0.258781	1		-0.00417366	0.00601133	-0.694299	0.490266	1
right anterior thalamic radiation segment 17	0.0091959	0.00799937	1.14958	0.255036	1		0.0217809	0.011407	1.90944	0.0611558	0.856181		0.00510094	0.0138159	0.369207	0.713318	1		-0.00677799	0.0108565	-0.624326	0.534862	1		0.0127604	0.0229247	0.556621	0.579928	1		right anterior thalamic radiation segment 17	-0.00272636	0.00971031	-0.280769	0.779887	1		0.0215003	0.012203	1.76189	0.0833584	1		0.0160815	0.016506	0.974285	0.333961	1		right anterior thalamic radiation segment 17	0.376986	1.04344	0.361293	0.719193	1		right anterior thalamic radiation segment 17	0.0168942	0.0157085	1.07548	0.286612	1		0.0282385	0.0200407	1.40906	0.164158	1		0.0503336	0.028167	1.78697	0.0791679	1		0.0157578	0.0119258	1.32132	0.191583	1		0.00396898	0.00523572	0.758059	0.451485	1
right anterior thalamic radiation segment 18	0.0111911	0.00704687	1.5881	0.117702	1		0.0191697	0.01144	1.67567	0.0991864	1		0.0187454	0.0157926	1.18698	0.240076	1		0.00992133	0.0132608	0.748168	0.457382	1		0.0204853	0.023371	0.876527	0.384359	1		right anterior thalamic radiation segment 18	-0.00348766	0.0114706	-0.304051	0.762177	1		0.020592	0.0109206	1.88561	0.064359	0.901026		0.0188266	0.0151119	1.24581	0.217841	1		right anterior thalamic radiation segment 18	0.702951	1.02984	0.682584	0.497587	1		right anterior thalamic radiation segment 18	0.0241915	0.0163626	1.47846	0.144694	1		0.0323279	0.0197875	1.63375	0.107728	1		0.064138	0.0286279	2.2404	0.0289102	0.404743	*	0.015805	0.0121121	1.30489	0.197082	1		0.00233721	0.00557275	0.4194	0.676474	1
left corticospinal tract segment 1	-0.0141581	0.0151119	-0.93689	0.3527	1		-0.0174956	0.0113057	-1.5475	0.127182	1		0.00189208	0.0133207	0.142041	0.88754	1		0.0208929	0.0139732	1.49521	0.140281	1		-0.0228025	0.0371859	-0.613202	0.54214	1		left corticospinal tract segment 1	0.0153712	0.0110961	1.38528	0.171273	1		-0.00775251	0.00756828	-1.02434	0.309926	1		0.00739605	0.0108487	0.681744	0.498114	1		left corticospinal tract segment 1	-2.62946	1.67892	-1.56616	0.12275	1		left corticospinal tract segment 1	-8.1232e-05	0.0142994	-0.0056808	0.995487	1		-0.00354795	0.0236041	-0.150311	0.881041	1		-0.036211	0.0217246	-1.66682	0.100942	1		-0.00212069	0.0183146	-0.115792	0.908217	1		-0.0161977	0.012628	-1.28268	0.204707	1
left corticospinal tract segment 2	-0.00877469	0.0215437	-0.407297	0.68529	1		-0.0131253	0.00852014	-1.54051	0.128875	1		0.00486788	0.0108327	0.449368	0.654841	1		0.00165563	0.0144674	0.114439	0.909285	1		-0.0195912	0.0442904	-0.442335	0.659892	1		left corticospinal tract segment 2	0.0131469	0.0163611	0.803544	0.424941	1		-0.00616921	0.00671639	-0.91853	0.362145	1		0.00624688	0.00916236	0.681798	0.49808	1		left corticospinal tract segment 2	-2.43928	1.62362	-1.50237	0.138426	1		left corticospinal tract segment 2	-0.00355475	0.011928	-0.298017	0.766755	1		-0.0185399	0.0283445	-0.654091	0.515638	1		-0.0226492	0.0184372	-1.22845	0.22424	1		-0.0062185	0.017286	-0.359742	0.720347	1		-0.0109072	0.0168253	-0.648261	0.519375	1
left corticospinal tract segment 3	0.00375152	0.0202899	0.184896	0.853955	1		-0.00991372	0.00847225	-1.17014	0.246731	1		0.00309436	0.0109239	0.283264	0.777983	1		0.0044612	0.0194016	0.22994	0.818948	1		0.00573159	0.0382413	0.14988	0.881379	1		left corticospinal tract segment 3	0.00380174	0.0158955	0.23917	0.811817	1		-0.00728534	0.00632111	-1.15254	0.253827	1		0.00270402	0.00927503	0.291538	0.77168	1		left corticospinal tract segment 3	-2.33674	1.56871	-1.48959	0.141749	1		left corticospinal tract segment 3	-0.00742117	0.0116102	-0.639196	0.525212	1		-0.0261725	0.0261356	-1.00141	0.320787	1		-0.00941956	0.0191614	-0.49159	0.624864	1		-0.0118895	0.0142455	-0.83461	0.407362	1		0.00261408	0.0166552	0.156953	0.875827	1
left corticospinal tract segment 4	0.0212078	0.0153456	1.38201	0.172269	1		-0.0134823	0.00822541	-1.63911	0.106604	1		0.0101719	0.0105679	0.962523	0.339783	1		-0.00626139	0.0201114	-0.311336	0.756662	1		0.0337956	0.0222324	1.52011	0.133917	1		left corticospinal tract segment 4	-0.0107638	0.0123949	-0.868404	0.388752	1		-0.00429087	0.00569012	-0.75409	0.453846	1		0.0120333	0.0097874	1.22947	0.223859	1		left corticospinal tract segment 4	-1.89665	1.37978	-1.3746	0.174543	1		left corticospinal tract segment 4	0.000119914	0.0107437	0.0111613	0.991133	1		-0.0307422	0.0234028	-1.31362	0.194148	1		0.0109102	0.0193232	0.564617	0.574511	1		-0.0190471	0.012713	-1.49824	0.139493	1		0.0204407	0.012722	1.60672	0.113547	1
left corticospinal tract segment 5	0.0141016	0.0182304	0.77352	0.442356	1		-0.00960769	0.00903201	-1.06374	0.291856	1		0.0136481	0.0106718	1.2789	0.206027	1		0.0109528	0.019795	0.553311	0.582177	1		0.0449226	0.0262736	1.7098	0.0926475	1		left corticospinal tract segment 5	-0.00119227	0.0122331	-0.0974629	0.922695	1		0.000633815	0.0051484	0.123109	0.902446	1		0.0133048	0.0101836	1.30649	0.196543	1		left corticospinal tract segment 5	-1.7303	1.19661	-1.446	0.153559	1		left corticospinal tract segment 5	0.00374185	0.0101095	0.370133	0.712632	1		0.0100219	0.0303271	0.330461	0.742242	1		-0.00586319	0.0200316	-0.292697	0.770798	1		-0.00949774	0.0140544	-0.675783	0.501864	1		0.00865785	0.0148936	0.581313	0.563282	1
left corticospinal tract segment 6	0.0145759	0.0181304	0.80395	0.424709	1		-0.0039675	0.00785657	-0.504991	0.615479	1		0.00972956	0.0114538	0.849459	0.399119	1		0.0019368	0.0173081	0.111902	0.911288	1		0.0554074	0.0265066	2.09033	0.0409818	0.573746	*	left corticospinal tract segment 6	-0.00690691	0.0101783	-0.678589	0.500097	1		-0.000936267	0.00507963	-0.184318	0.854407	1		0.00746176	0.0112293	0.664488	0.509011	1		left corticospinal tract segment 6	-2.04709	1.16349	-1.75943	0.083778	1		left corticospinal tract segment 6	-0.000235308	0.00901965	-0.0260883	0.979276	1		8.13222e-05	0.0179433	0.00453218	0.996399	1		0.000660953	0.0148579	0.044485	0.964671	1		-0.00580223	0.0146723	-0.395455	0.693958	1		0.00747779	0.0162995	0.458773	0.648112	1
left corticospinal tract segment 7	0.00618447	0.0163202	0.378946	0.706111	1		0.00100174	0.00797133	0.125667	0.90043	1		0.00108456	0.0115572	0.0938435	0.925557	1		0.00142056	0.0127109	0.111759	0.9114	1		0.0557974	0.0408921	1.3645	0.17768	1		left corticospinal tract segment 7	-0.00258777	0.00846643	-0.305651	0.760965	1		0.00108743	0.0052694	0.206367	0.837227	1		0.00175626	0.0101291	0.173388	0.86295	1		left corticospinal tract segment 7	-2.08751	1.22401	-1.70547	0.093458	1		left corticospinal tract segment 7	-0.00604246	0.00906469	-0.666592	0.507676	1		0.00390104	0.0160656	0.242819	0.809002	1		0.00159899	0.014178	0.112779	0.910595	1		-0.00248717	0.0128513	-0.193535	0.847216	1		0.00366451	0.014449	0.253617	0.800688	1
left corticospinal tract segment 8	-0.015437	0.0137112	-1.12587	0.264859	1		0.00971851	0.00943593	1.02995	0.30731	1		-0.00387869	0.0140064	-0.276923	0.782824	1		0.010301	0.01096	0.939872	0.351181	1		-0.0112877	0.0419543	-0.269047	0.788848	1		left corticospinal tract segment 8	0.00591827	0.00640811	0.923558	0.359543	1		0.00801735	0.00641678	1.24944	0.216524	1		-0.00426347	0.0121304	-0.351469	0.72651	1		left corticospinal tract segment 8	-2.13677	1.21815	-1.7541	0.0846956	1		left corticospinal tract segment 8	-0.0199078	0.0103149	-1.93001	0.0585002	0.819002		-0.011495	0.0176057	-0.652911	0.516393	1		-0.0055091	0.0145553	-0.378494	0.706445	1		0.00553268	0.0124115	0.445769	0.657423	1		-0.0108133	0.0113121	-0.955902	0.343089	1
left corticospinal tract segment 9	-0.00826005	0.0101387	-0.814704	0.418574	1		0.00484981	0.00914526	0.530309	0.597923	1		-0.00629865	0.0149846	-0.42034	0.67579	1		-0.00215296	0.0122708	-0.175454	0.861334	1		-0.00170726	0.0557355	-0.0306315	0.975669	1		left corticospinal tract segment 9	0.00118527	0.00557725	0.212519	0.832447	1		0.00407893	0.00673883	0.605288	0.547349	1		-0.00729988	0.0142947	-0.51067	0.61152	1		left corticospinal tract segment 9	-2.04186	1.21697	-1.67782	0.0987636	1		left corticospinal tract segment 9	-0.0209271	0.0113478	-1.84416	0.0702686	0.98376		-0.00783005	0.0220032	-0.35586	0.723237	1		-0.0106095	0.0137997	-0.76882	0.44512	1		-0.00473653	0.0112934	-0.419408	0.676467	1		-0.00385794	0.00952346	-0.405099	0.686895	1
left corticospinal tract segment 10	-0.00646286	0.0096926	-0.666783	0.507555	1		-0.000315895	0.00811657	-0.0389198	0.969088	1		0.00595928	0.0181446	0.328432	0.743768	1		0.0080983	0.0112119	0.722297	0.473014	1		0.01851	0.0595054	0.311065	0.756866	1		left corticospinal tract segment 10	0.00432632	0.00588747	0.734836	0.4654	1		0.000949046	0.00688883	0.137766	0.890903	1		0.00478186	0.0158368	0.301947	0.763773	1		left corticospinal tract segment 10	-1.97942	1.12263	-1.76319	0.0831355	1		left corticospinal tract segment 10	-0.0124965	0.0119602	-1.04484	0.300434	1		-0.0219571	0.0212998	-1.03086	0.306886	1		-0.0138546	0.0134256	-1.03195	0.306377	1		-0.0160414	0.0123758	-1.29618	0.200046	1		-0.00876783	0.00975086	-0.899186	0.372272	1
left corticospinal tract segment 11	-0.00759564	0.00991138	-0.766355	0.446573	1		0.00327487	0.00889009	0.368374	0.713936	1		-0.0209503	0.0152633	-1.37259	0.175163	1		0.0137296	0.0115521	1.18849	0.239483	1		-0.00695847	0.0547789	-0.127028	0.899357	1		left corticospinal tract segment 11	0.00569955	0.00629316	0.905675	0.368855	1		0.00651051	0.00661322	0.984468	0.328974	1		0.00667476	0.0116561	0.57264	0.569102	1		left corticospinal tract segment 11	-2.35282	1.18556	-1.98455	0.0519316	0.727042		left corticospinal tract segment 11	-0.0189742	0.00998374	-1.90051	0.0623404	0.872766		-0.00452376	0.0254311	-0.177883	0.859435	1		-0.00157586	0.0125726	-0.125341	0.900687	1		0.000106421	0.00886091	0.0120101	0.990459	1		-0.0123738	0.011675	-1.05985	0.293605	1
left corticospinal tract segment 12	-0.00701084	0.0103038	-0.680414	0.498949	1		0.00515594	0.0128535	0.401132	0.689797	1		0.0112202	0.0150586	0.745102	0.459219	1		0.00673267	0.0144709	0.465255	0.643491	1		0.0115705	0.0552431	0.209447	0.834833	1		left corticospinal tract segment 12	0.00582029	0.0057401	1.01397	0.314808	1		-0.000905601	0.00889003	-0.101867	0.919214	1		0.0151794	0.00892469	1.70083	0.0943307	1		left corticospinal tract segment 12	-2.22647	1.11315	-2.00014	0.0501746	0.702444		left corticospinal tract segment 12	0.00098619	0.0118274	0.0833819	0.933835	1		-0.0072517	0.0300968	-0.240946	0.810447	1		0.00625876	0.0154265	0.405714	0.686446	1		0.0131468	0.012696	1.0355	0.304733	1		-0.0115104	0.0113372	-1.01528	0.314189	1
left corticospinal tract segment 13	0.0035029	0.0111948	0.312906	0.755475	1		-0.00799753	0.0140736	-0.568265	0.572049	1		-0.000156676	0.0143078	-0.0109504	0.991301	1		0.0117527	0.0150769	0.779518	0.438844	1		0.0270463	0.0440182	0.614434	0.541331	1		left corticospinal tract segment 13	0.00364412	0.00648947	0.561543	0.576591	1		-0.0043047	0.00874353	-0.49233	0.624345	1		0.0145095	0.0100967	1.43705	0.156076	1		left corticospinal tract segment 13	-1.49766	0.921509	-1.62523	0.109537	1		left corticospinal tract segment 13	0.00483306	0.0111854	0.432086	0.667281	1		-0.00226532	0.0296906	-0.0762975	0.939445	1		0.00188435	0.0246301	0.0765059	0.93928	1		0.0337046	0.0405587	0.831009	0.409377	1		-0.010146	0.015298	-0.663226	0.509813	1
left corticospinal tract segment 14	-0.009512	0.0114005	-0.834352	0.407506	1		0.00893333	0.0135315	0.660185	0.511748	1		-0.00246554	0.0136013	-0.181272	0.856786	1		-0.00267246	0.0213568	-0.125134	0.90085	1		-0.0691924	0.0441933	-1.56568	0.122865	1		left corticospinal tract segment 14	0.0127159	0.00794079	1.60134	0.114735	1		0.00335633	0.00802584	0.418191	0.677352	1		0.0158521	0.0103271	1.53499	0.130223	1		left corticospinal tract segment 14	-1.51761	0.798007	-1.90175	0.0621746	0.870444		left corticospinal tract segment 14	-0.00452432	0.0103563	-0.436868	0.663829	1		-0.0196108	0.0283647	-0.691381	0.492085	1		0.0135704	0.020181	0.672435	0.503977	1		0.010484	0.0204422	0.51286	0.609997	1		-0.0193974	0.0120802	-1.60571	0.113768	1
left corticospinal tract segment 15	-0.000858685	0.0129424	-0.0663466	0.94733	1		0.000192192	0.0113009	0.0170068	0.98649	1		-0.00199548	0.0144622	-0.137979	0.890735	1		-0.0123675	0.0150249	-0.823133	0.413804	1		-0.0872806	0.0400571	-2.17891	0.0334146	0.467804	*	left corticospinal tract segment 15	0.01163	0.00872625	1.33276	0.187822	1		-0.00381906	0.00790406	-0.483178	0.630789	1		0.00867049	0.0123925	0.699659	0.486937	1		left corticospinal tract segment 15	-1.19929	0.84076	-1.42643	0.159105	1		left corticospinal tract segment 15	-0.0019549	0.011677	-0.167415	0.867626	1		-0.0180133	0.0287537	-0.626468	0.533466	1		0.0168911	0.0221011	0.764265	0.447807	1		-0.00145402	0.0118881	-0.122308	0.903078	1		-0.0130159	0.00963123	-1.35143	0.181806	1
left corticospinal tract segment 16	0.00662344	0.0113102	0.585616	0.560405	1		0.00454538	0.0119044	0.381825	0.703987	1		0.00746801	0.0151467	0.493045	0.623843	1		-0.00304809	0.011224	-0.27157	0.786917	1		-0.0103226	0.030867	-0.334423	0.739267	1		left corticospinal tract segment 16	0.00640285	0.00680059	0.941513	0.350347	1		0.00319011	0.00901645	0.35381	0.724764	1		0.0238154	0.0164389	1.44872	0.152801	1		left corticospinal tract segment 16	-1.01674	0.791156	-1.28513	0.203856	1		left corticospinal tract segment 16	0.00673855	0.0135004	0.499137	0.619571	1		0.00676688	0.0308966	0.219017	0.827406	1		0.0114452	0.0284801	0.401865	0.689261	1		0.00396682	0.0159921	0.248049	0.804972	1		-0.0011491	0.0080698	-0.142395	0.887261	1
left corticospinal tract segment 17	0.014191	0.00900257	1.57633	0.120389	1		-0.00644679	0.0124401	-0.518227	0.606271	1		0.00856945	0.0179411	0.477643	0.634699	1		0.020209	0.0131739	1.53401	0.130463	1		0.0142179	0.0343774	0.413581	0.680706	1		left corticospinal tract segment 17	0.000672376	0.00706059	0.0952296	0.924461	1		0.00449206	0.0101863	0.440993	0.660858	1		0.0269766	0.0182314	1.47968	0.144371	1		left corticospinal tract segment 17	-0.991701	0.783588	-1.26559	0.21072	1		left corticospinal tract segment 17	0.00976757	0.0145835	0.669768	0.505664	1		-0.00560229	0.0279481	-0.200453	0.841827	1		0.00675162	0.0302976	0.222843	0.824441	1		-0.00679307	0.0165719	-0.409915	0.683378	1		0.000359681	0.00959237	0.0374966	0.970218	1
left corticospinal tract segment 18	-0.00343708	0.0121848	-0.28208	0.778887	1		-0.00457974	0.0238017	-0.192413	0.848091	1		0.0215987	0.0242768	0.889683	0.377312	1		0.0125214	0.0153092	0.817897	0.416764	1		-0.00886929	0.0435484	-0.203665	0.839328	1		left corticospinal tract segment 18	0.0138513	0.00854247	1.62146	0.110343	1		0.00813642	0.0142467	0.57111	0.570131	1		0.00858147	0.0177363	0.483836	0.630324	1		left corticospinal tract segment 18	-1.00205	0.80362	-1.24692	0.217438	1		left corticospinal tract segment 18	0.00213051	0.0149396	0.142608	0.887094	1		0.0174349	0.03459	0.504043	0.61614	1		0.0347008	0.0394441	0.879747	0.382627	1		0.0374103	0.0385784	0.969723	0.336211	1		-0.0112631	0.00963158	-1.16939	0.24703	1
right corticospinal tract segment 1	0.0106301	0.0131773	0.806699	0.423253	1		-0.00795285	0.0120506	-0.659952	0.51199	1		0.0200958	0.0144608	1.38967	0.170128	1		-0.0154982	0.0121566	-1.27488	0.207617	1		0.0637143	0.0440374	1.44682	0.153522	1		right corticospinal tract segment 1	-0.0137117	0.00956669	-1.43328	0.157339	1		-0.00754493	0.0088476	-0.852766	0.397422	1		-0.00617507	0.0124396	-0.496405	0.621552	1		right corticospinal tract segment 1	0.548733	1.46008	0.375823	0.708468	1		right corticospinal tract segment 1	0.00406975	0.014116	0.288308	0.774175	1		-0.000202527	0.0258525	-0.00783393	0.993777	1		0.00844639	0.0233721	0.361388	0.719169	1		-0.00191786	0.0158441	-0.121045	0.904088	1		0.00915631	0.0114632	0.798757	0.427806	1
right corticospinal tract segment 2	-0.0135181	0.0184981	-0.730785	0.467957	1		0.0054279	0.0113447	0.478453	0.634191	1		0.00650259	0.0112163	0.579745	0.564412	1		-0.0139163	0.0156457	-0.889466	0.377558	1		-0.00396328	0.0495306	-0.0800167	0.936509	1		right corticospinal tract segment 2	-0.000668622	0.0135366	-0.0493937	0.960781	1		-0.00192584	0.00946662	-0.203435	0.839533	1		-0.0108901	0.0126833	-0.858622	0.394209	1		right corticospinal tract segment 2	-0.0421456	1.36522	-0.0308708	0.975482	1		right corticospinal tract segment 2	-0.00400174	0.0102955	-0.388688	0.698981	1		-0.0170454	0.0246322	-0.691995	0.4918	1		-0.00845465	0.0203014	-0.416456	0.678669	1		0.0117227	0.0148888	0.787348	0.434398	1		-0.00548453	0.0159997	-0.34279	0.73304	1
right corticospinal tract segment 3	-0.0174043	0.0227344	-0.765547	0.44716	1		0.00408631	0.00891636	0.458293	0.648515	1		0.00675929	0.0115305	0.586207	0.560092	1		0.0120577	0.0188461	0.639799	0.524912	1		0.00573071	0.0461288	0.124233	0.901576	1		right corticospinal tract segment 3	0.00403037	0.0166396	0.242215	0.809498	1		-0.00298393	0.00799882	-0.373046	0.710522	1		-0.0142023	0.0150968	-0.940747	0.350875	1		right corticospinal tract segment 3	0.0503211	1.34073	0.0375325	0.970194	1		right corticospinal tract segment 3	-0.00589803	0.0108964	-0.541282	0.59046	1		-0.00506947	0.0252139	-0.201059	0.841381	1		-0.0107097	0.0201762	-0.53081	0.59765	1		-0.00763843	0.0162886	-0.468943	0.640931	1		-0.00873844	0.0192241	-0.454556	0.651186	1
right corticospinal tract segment 4	-0.0142996	0.0185384	-0.771351	0.443742	1		0.00500124	0.00975826	0.512513	0.610308	1		0.00305641	0.00977402	0.312707	0.755665	1		0.0027187	0.0202695	0.134127	0.893783	1		-0.0103098	0.0264587	-0.389655	0.69827	1		right corticospinal tract segment 4	0.00427169	0.0130032	0.328512	0.74375	1		0.000315647	0.00754673	0.0418256	0.966786	1		-0.0138718	0.0159192	-0.871391	0.387261	1		right corticospinal tract segment 4	0.543281	1.27267	0.426883	0.671102	1		right corticospinal tract segment 4	-0.00430784	0.009822	-0.438591	0.662646	1		0.0100019	0.0244335	0.409354	0.683841	1		-0.00517026	0.0230345	-0.224457	0.823218	1		-0.00763866	0.0140007	-0.545589	0.587515	1		-0.00748779	0.0140984	-0.531109	0.597444	1
right corticospinal tract segment 5	-0.0227283	0.0199652	-1.1384	0.259802	1		-0.0017032	0.00851473	-0.20003	0.842182	1		0.00270751	0.00985678	0.274685	0.784569	1		0.0107499	0.0178332	0.602805	0.549072	1		0.00677878	0.0220093	0.307996	0.759228	1		right corticospinal tract segment 5	0.00664599	0.0121861	0.545373	0.587663	1		-0.00211319	0.00685951	-0.308067	0.759174	1		-0.0129119	0.0143516	-0.899686	0.37214	1		right corticospinal tract segment 5	0.789511	1.21961	0.647349	0.520051	1		right corticospinal tract segment 5	-0.00116033	0.00959143	-0.120975	0.904144	1		0.00510945	0.0308742	0.165492	0.869152	1		-0.0094002	0.0234995	-0.400017	0.690666	1		-0.00234494	0.0152146	-0.154125	0.878066	1		-0.0158581	0.0154437	-1.02683	0.308915	1
right corticospinal tract segment 6	-0.0149259	0.024027	-0.621215	0.536979	1		-0.00442238	0.00783677	-0.564312	0.574795	1		0.00659768	0.010342	0.637948	0.526108	1		-0.00916558	0.0181604	-0.504702	0.615748	1		0.0382178	0.0278309	1.37322	0.175159	1		right corticospinal tract segment 6	-0.00252499	0.0120254	-0.209971	0.834453	1		-0.0013989	0.00524011	-0.26696	0.79048	1		-0.0100189	0.014672	-0.682857	0.497513	1		right corticospinal tract segment 6	0.654719	1.16028	0.564275	0.57482	1		right corticospinal tract segment 6	-0.00255698	0.00750144	-0.340866	0.73448	1		-0.0100833	0.0199527	-0.505358	0.615291	1		-0.00444177	0.0167629	-0.264976	0.792001	1		0.00258279	0.0159995	0.16143	0.872336	1		-0.0107518	0.0202687	-0.530465	0.597887	1
right corticospinal tract segment 7	-0.00336104	0.0187326	-0.179422	0.858254	1		0.00702498	0.00928128	0.756898	0.452284	1		-0.0058492	0.00920706	-0.635295	0.527824	1		-0.0151964	0.0123607	-1.22941	0.224059	1		0.0580009	0.0364554	1.59101	0.117238	1		right corticospinal tract segment 7	-0.00573371	0.00830644	-0.690272	0.492874	1		-0.00361029	0.00603549	-0.598176	0.552134	1		-0.0209534	0.0128442	-1.63135	0.108429	1		right corticospinal tract segment 7	-0.233873	1.17901	-0.198364	0.843479	1		right corticospinal tract segment 7	-0.0141566	0.00881618	-1.60575	0.113954	1		0.00264239	0.017238	0.153288	0.878722	1		-0.00514869	0.0138168	-0.372639	0.710824	1		-0.00207862	0.0139457	-0.14905	0.882049	1		0.00469165	0.0146969	0.319227	0.750742	1
right corticospinal tract segment 8	-0.0175388	0.0138693	-1.26457	0.211262	1		0.0246882	0.0103605	2.3829	0.0205948	0.288328	*	-0.00993055	0.0125831	-0.789195	0.433327	1		-0.00797231	0.010167	-0.784136	0.436265	1		-0.0187065	0.0376081	-0.497405	0.620851	1		right corticospinal tract segment 8	0.00103647	0.0056544	0.183304	0.855222	1		0.00926722	0.00592992	1.56279	0.123736	1		-0.0146446	0.0123245	-1.18825	0.239749	1		right corticospinal tract segment 8	-1.13862	1.0159	-1.1208	0.267157	1		right corticospinal tract segment 8	-0.0269754	0.010448	-2.58188	0.0124698	0.174577	*	0.00395222	0.0193175	0.204592	0.838633	1		0.0141068	0.0118515	1.1903	0.23895	1		0.00748623	0.0108172	0.692067	0.491755	1		-0.0101121	0.00997751	-1.01348	0.315188	1
right corticospinal tract segment 9	-0.00756168	0.00849559	-0.890071	0.377236	1		0.015411	0.00883225	1.74486	0.0864959	1		-0.00131923	0.0130813	-0.100849	0.920031	1		0.00297268	0.0106467	0.279213	0.78111	1		-0.00334496	0.0381435	-0.087694	0.930433	1		right corticospinal tract segment 9	0.00248703	0.00371047	0.670273	0.505438	1		0.0102374	0.00621404	1.64746	0.105064	1		-0.00336904	0.0125063	-0.269388	0.788622	1		right corticospinal tract segment 9	-1.61504	1.12599	-1.43433	0.157039	1		right corticospinal tract segment 9	-0.027241	0.0152333	-1.78826	0.0791446	1		0.019165	0.0232606	0.823923	0.413479	1		0.003413	0.0217312	0.157055	0.875766	1		-0.00407572	0.0115782	-0.352017	0.726147	1		-0.0162893	0.0101881	-1.59886	0.11548	1
right corticospinal tract segment 10	-0.00356948	0.00858757	-0.415657	0.67925	1		0.0147777	0.0123111	1.20036	0.235054	1		-0.00670265	0.0150478	-0.445423	0.657732	1		0.00567242	0.0115048	0.493048	0.623907	1		-0.0109594	0.0533091	-0.205583	0.837862	1		right corticospinal tract segment 10	0.00205777	0.00543573	0.378563	0.706444	1		0.0110909	0.00727862	1.52376	0.133195	1		0.00265762	0.0135948	0.195488	0.845718	1		right corticospinal tract segment 10	-2.07632	1.12982	-1.83774	0.0714071	0.9997		right corticospinal tract segment 10	-0.0224282	0.0135812	-1.65142	0.104249	1		0.0118329	0.0250283	0.472779	0.638209	1		-0.000869025	0.0157108	-0.0553137	0.956085	1		-0.00632027	0.0108429	-0.582893	0.562306	1		-0.0142968	0.0130003	-1.09973	0.276156	1
right corticospinal tract segment 11	0.000222501	0.0105419	0.0211064	0.983236	1		0.0129387	0.0111053	1.16509	0.248921	1		0.0154659	0.018119	0.853573	0.396978	1		0.00790746	0.0125079	0.632199	0.529829	1		0.0231046	0.0566098	0.408138	0.684728	1		right corticospinal tract segment 11	0.00382241	0.00571882	0.66839	0.50663	1		0.0137886	0.00676747	2.03747	0.0463382	0.648734	*	0.0211911	0.0146688	1.44464	0.154131	1		right corticospinal tract segment 11	-2.60875	1.19377	-2.18531	0.0330654	0.462915	*	right corticospinal tract segment 11	-0.0164203	0.0131336	-1.25025	0.216407	1		0.0142903	0.0244946	0.583405	0.561963	1		0.00712096	0.0110934	0.64191	0.523551	1		-0.00847117	0.0126112	-0.67172	0.504524	1		-0.0112521	0.0153134	-0.734784	0.465537	1
right corticospinal tract segment 12	0.0103611	0.0155579	0.66597	0.508165	1		0.00392398	0.0129822	0.30226	0.763574	1		0.0102335	0.0170569	0.599963	0.550951	1		0.0256732	0.0143325	1.79126	0.0786557	1		0.0390972	0.0520956	0.75049	0.456102	1		right corticospinal tract segment 12	0.00244424	0.00666956	0.366477	0.71539	1		0.00691775	0.00813526	0.850342	0.398756	1		0.0289991	0.0149372	1.9414	0.0572481	0.801473		right corticospinal tract segment 12	-3.49383	1.29161	-2.70502	0.00903164	0.126443	*	right corticospinal tract segment 12	-0.0204627	0.0172034	-1.18945	0.23928	1		-0.0030139	0.0285657	-0.105508	0.91635	1		0.0181372	0.0151477	1.19736	0.23621	1		-0.000814331	0.0177827	-0.0457934	0.963638	1		0.00256843	0.0148691	0.172736	0.863482	1
right corticospinal tract segment 13	0.0172503	0.019923	0.86585	0.390267	1		0.00899832	0.0134312	0.669955	0.50564	1		0.0328305	0.0193752	1.69446	0.095733	1		0.01059	0.0159931	0.662159	0.510586	1		0.110546	0.0549699	2.01103	0.0491452	0.688032	*	right corticospinal tract segment 13	1.41407e-05	0.00920134	0.00153681	0.998779	1		0.0116791	0.00988978	1.18092	0.242625	1		0.0307008	0.0168874	1.81797	0.0744195	1		right corticospinal tract segment 13	-3.28602	1.17538	-2.79572	0.00708118	0.0991366	*	right corticospinal tract segment 13	-0.0177176	0.0172177	-1.02903	0.307889	1		-0.0021854	0.0250727	-0.0871624	0.930853	1		0.0281341	0.0128803	2.18428	0.0331452	0.464033	*	0.0017679	0.0164436	0.107513	0.914767	1		0.00480575	0.0210837	0.227937	0.820526	1
right corticospinal tract segment 14	0.0216487	0.018762	1.15386	0.253459	1		0.0191729	0.0120315	1.59356	0.116665	1		0.016009	0.0127685	1.25379	0.215126	1		-0.0114007	0.0181241	-0.629035	0.531884	1		-0.00823138	0.0413568	-0.199033	0.842958	1		right corticospinal tract segment 14	-0.000225553	0.00854483	-0.0263964	0.979035	1		0.0176651	0.00848887	2.08097	0.0420222	0.588311	*	0.0367592	0.0173749	2.11565	0.0388353	0.543695	*	right corticospinal tract segment 14	-2.50336	1.09499	-2.28618	0.0260479	0.364671	*	right corticospinal tract segment 14	0.00242862	0.0137146	0.177082	0.860083	1		0.0153282	0.0321397	0.476925	0.635271	1		0.0568937	0.0285455	1.99309	0.0511325	0.715854		0.0484323	0.0622682	0.777801	0.43996	1		-0.00370173	0.0203277	-0.182103	0.85616	1
right corticospinal tract segment 15	0.0112381	0.0148142	0.7586	0.451273	1		0.017243	0.012195	1.41393	0.162917	1		0.0141179	0.0123922	1.13926	0.259443	1		0.00403106	0.0191641	0.210344	0.834162	1		-0.0107998	0.0374714	-0.288215	0.774246	1		right corticospinal tract segment 15	0.00407939	0.00942253	0.43294	0.666721	1		0.0196836	0.00830255	2.37079	0.0212169	0.297036	*	0.0380699	0.0182458	2.0865	0.0414992	0.580989	*	right corticospinal tract segment 15	-2.38443	1.11777	-2.13321	0.0373034	0.522247		right corticospinal tract segment 15	0.00459764	0.0130202	0.353116	0.725327	1		0.0225454	0.0311163	0.724551	0.471744	1		0.0443363	0.0192766	2.30001	0.025197	0.352758	*	0.0151123	0.0223978	0.67472	0.50263	1		-0.00155779	0.0111501	-0.139711	0.88939	1
right corticospinal tract segment 16	-0.00112094	0.0105896	-0.105853	0.916077	1		0.0139354	0.0128908	1.08103	0.284316	1		-0.0162397	0.0122419	-1.32657	0.190035	1		0.0165227	0.0156256	1.05741	0.294864	1		-0.0978776	0.0322645	-3.0336	0.0036593	0.0512302	*	right corticospinal tract segment 16	0.0195028	0.00942261	2.06979	0.0430969	0.603356	*	0.0214963	0.009105	2.36093	0.021735	0.30429	*	0.0350114	0.0187045	1.87182	0.0664582	0.930415		right corticospinal tract segment 16	-2.56307	1.20543	-2.12628	0.0379016	0.530622	*	right corticospinal tract segment 16	-0.000106043	0.0134698	-0.00787264	0.993747	1		0.0118399	0.0261553	0.452677	0.65253	1		0.0318041	0.0202836	1.56797	0.122522	1		0.0133217	0.0125744	1.05943	0.293954	1		-0.0147175	0.00798916	-1.84219	0.0707448	0.990427
right corticospinal tract segment 17	0.00173269	0.00996298	0.173913	0.862561	1		0.0221191	0.0155265	1.42461	0.15982	1		0.00161569	0.012474	0.129524	0.897407	1		0.00399058	0.0134333	0.297066	0.767515	1		-0.0457763	0.029543	-1.54948	0.1269	1		right corticospinal tract segment 17	0.0136122	0.00853322	1.5952	0.116296	1		0.0296975	0.0114896	2.58472	0.0123787	0.173301	*	0.0454428	0.0182275	2.49309	0.0156461	0.219045	*	right corticospinal tract segment 17	-2.42002	1.25631	-1.92629	0.05915	0.8281		right corticospinal tract segment 17	0.0127917	0.0139263	0.918527	0.362283	1		0.032321	0.0327701	0.986295	0.328231	1		0.0683915	0.0294852	2.31952	0.0240383	0.336537	*	0.02043	0.0159501	1.28087	0.205519	1		-0.017828	0.00862269	-2.06757	0.0433129	0.606381	*
right corticospinal tract segment 18	0.0101784	0.0136947	0.743241	0.460443	1		0.015556	0.023472	0.662747	0.510212	1		0.00774944	0.0217797	0.35581	0.72332	1		0.00780681	0.0149279	0.522969	0.603059	1		-0.0331883	0.0467288	-0.710232	0.480508	1		right corticospinal tract segment 18	0.0072624	0.00935468	0.776338	0.440816	1		0.0223853	0.0154259	1.45114	0.152319	1		0.028007	0.0205163	1.36511	0.177678	1		right corticospinal tract segment 18	-3.05	1.45057	-2.10263	0.0400063	0.560088	*	right corticospinal tract segment 18	0.0122487	0.0178947	0.684487	0.496491	1		0.0458942	0.0379359	1.20978	0.231445	1		0.088417	0.045113	1.9599	0.0549911	0.769875		0.0587238	0.068557	0.856568	0.395334	1		-0.0126917	0.0113024	-1.12292	0.266261	1
left frontopontine tract segment 1	0.00597784	0.01081	0.552992	0.582394	1		0.0010807	0.0138292	0.0781465	0.937981	1		-0.00502058	0.0135855	-0.369555	0.71306	1		-0.00298494	0.018714	-0.159503	0.873826	1		0.000922864	0.0274063	0.0336735	0.973253	1		left frontopontine tract segment 1	0.000251017	0.0075128	0.0334119	0.973461	1		0.00109327	0.0106346	0.102804	0.918473	1		0.00927569	0.0212997	0.435485	0.664827	1		left frontopontine tract segment 1	-0.494739	1.17299	-0.421776	0.674748	1		left frontopontine tract segment 1	0.00115734	0.0121355	0.0953686	0.924351	1		-0.0192622	0.0277317	-0.69459	0.490085	1		-0.0108524	0.0301935	-0.359427	0.720581	1		-0.00570994	0.0156814	-0.364122	0.717091	1		0.00522949	0.0099843	0.523772	0.602433	1
left frontopontine tract segment 2	-0.0031043	0.00932336	-0.332959	0.740366	1		0.00402953	0.0119359	0.337598	0.736885	1		0.00972451	0.0131489	0.739567	0.462546	1		0.0100511	0.0205473	0.489171	0.626566	1		-0.00797567	0.0237573	-0.335715	0.738297	1		left frontopontine tract segment 2	0.00458461	0.00675862	0.678335	0.500257	1		0.00114407	0.0094513	0.121049	0.904071	1		0.00819918	0.0211978	0.386794	0.700324	1		left frontopontine tract segment 2	-0.789541	1.14187	-0.691443	0.492046	1		left frontopontine tract segment 2	-0.00116139	0.0107253	-0.108285	0.914143	1		-0.0135779	0.0255113	-0.532233	0.596598	1		0.00706146	0.0261977	0.269546	0.788467	1		0.00470214	0.0137906	0.340967	0.734361	1		-0.00393014	0.00831715	-0.472534	0.638319	1
left frontopontine tract segment 3	-0.0119817	0.00962307	-1.2451	0.218103	1		0.00734939	0.0118775	0.618763	0.538495	1		0.0046217	0.0127307	0.363036	0.717898	1		0.00396038	0.0141844	0.279207	0.781079	1		-0.0171303	0.025731	-0.665748	0.508211	1		left frontopontine tract segment 3	0.0107977	0.00734777	1.46952	0.147096	1		0.00513351	0.00854441	0.600803	0.550312	1		0.00492346	0.0200159	0.245977	0.806568	1		left frontopontine tract segment 3	-1.15081	1.09211	-1.05374	0.29637	1		left frontopontine tract segment 3	-0.00898024	0.0108848	-0.825024	0.412739	1		-0.00735129	0.024421	-0.301024	0.764473	1		0.0117625	0.0208891	0.563093	0.575542	1		0.00590258	0.0145275	0.406305	0.686014	1		-0.0123223	0.00792093	-1.55566	0.125229	1
left frontopontine tract segment 4	-0.0142666	0.0115912	-1.23081	0.223362	1		-0.000502078	0.0113995	-0.0440438	0.965021	1		-0.00459461	0.0132689	-0.346268	0.730394	1		0.00302875	0.0112323	0.269646	0.78839	1		-0.030096	0.0243815	-1.23438	0.222039	1		left frontopontine tract segment 4	0.014714	0.00765976	1.92095	0.0596583	0.835216		0.00450952	0.00842684	0.535138	0.594601	1		0.0157929	0.0217174	0.727203	0.470027	1		left frontopontine tract segment 4	-1.5116	1.11627	-1.35414	0.180943	1		left frontopontine tract segment 4	-0.00259873	0.0127295	-0.20415	0.838951	1		-0.00342617	0.0308205	-0.111165	0.911869	1		0.00936568	0.0321989	0.29087	0.772189	1		0.0437724	0.0496212	0.882131	0.381347	1		-0.0166731	0.0109944	-1.51651	0.134822	1
left frontopontine tract segment 5	-0.00844007	0.0168565	-0.5007	0.618477	1		0.00270947	0.0157765	0.171741	0.864239	1		0.011522	0.0238555	0.482991	0.63092	1		0.0179047	0.0160393	1.1163	0.268896	1		0.0136043	0.0478036	0.284588	0.776973	1		left frontopontine tract segment 5	0.0192007	0.0103806	1.84967	0.0694578	0.972409		0.000659272	0.00952781	0.0691946	0.945073	1		0.0142119	0.0241068	0.589538	0.55779	1		left frontopontine tract segment 5	-0.97657	1.12622	-0.867119	0.38945	1		left frontopontine tract segment 5	0.00596663	0.0156198	0.381991	0.703864	1		0.00968047	0.0310257	0.312015	0.756148	1		0.0167074	0.0230632	0.724417	0.471722	1		0.033148	0.0321649	1.03057	0.307023	1		-0.0131389	0.0114858	-1.14392	0.257356	1
left frontopontine tract segment 6	0.00498491	0.0181845	0.274129	0.78496	1		0.00823592	0.0151609	0.543234	0.589051	1		0.017675	0.0278596	0.634429	0.528295	1		0.000335066	0.0178684	0.0187519	0.985103	1		0.0683147	0.0495138	1.37971	0.172972	1		left frontopontine tract segment 6	-0.00400979	0.0110377	-0.36328	0.717716	1		0.00454309	0.00981734	0.462762	0.645266	1		0.0103733	0.023251	0.446146	0.657153	1		left frontopontine tract segment 6	-0.448012	0.982647	-0.455924	0.650147	1		left frontopontine tract segment 6	0.01894	0.0167214	1.13268	0.262009	1		0.0373335	0.0247545	1.50815	0.136944	1		0.0231631	0.0170139	1.36142	0.178646	1		0.0138039	0.0157211	0.87805	0.38354	1		-0.00290338	0.0103064	-0.281705	0.779172	1
left frontopontine tract segment 7	-0.000762523	0.0139886	-0.0545105	0.956716	1		-0.00523236	0.0109165	-0.479308	0.633522	1		-0.0126006	0.0187924	-0.670516	0.50519	1		-0.00319911	0.0132455	-0.241525	0.81	1		-0.0215575	0.0344804	-0.625211	0.534285	1		left frontopontine tract segment 7	0.000580711	0.00689502	0.0842218	0.93317	1		-0.000714395	0.00822978	-0.0868061	0.931125	1		-0.00326177	0.0203003	-0.160676	0.872907	1		left frontopontine tract segment 7	-0.573377	0.910409	-0.629801	0.531298	1		left frontopontine tract segment 7	-0.0180978	0.0133809	-1.35251	0.181461	1		-0.0118287	0.019918	-0.593868	0.554909	1		0.00014108	0.0150131	0.00939712	0.992535	1		-0.00751854	0.0115504	-0.650934	0.51766	1		-0.000228864	0.00938966	-0.024374	0.980638	1
left frontopontine tract segment 8	-0.00518505	0.0122454	-0.423429	0.673548	1		0.00960462	0.0111459	0.861715	0.392393	1		-0.00105415	0.0172687	-0.0610438	0.951534	1		-0.00573223	0.0116229	-0.493186	0.623743	1		-0.00514316	0.0433127	-0.118745	0.905888	1		left frontopontine tract segment 8	0.0022793	0.0063743	0.357577	0.721958	1		0.00676899	0.00896764	0.754824	0.453409	1		-0.00546308	0.0189601	-0.288136	0.77427	1		left frontopontine tract segment 8	-1.27877	0.810272	-1.5782	0.11996	1		left frontopontine tract segment 8	-0.0256488	0.0124985	-2.05215	0.0446776	0.625486	*	0.00655901	0.0214386	0.305945	0.760742	1		0.00342218	0.0202921	0.168646	0.866662	1		-0.018651	0.0101113	-1.84458	0.0702076	0.982906		-0.00321984	0.00960771	-0.335131	0.738735	1
left frontopontine tract segment 9	-0.00698812	0.00940588	-0.742952	0.46051	1		0.00412186	0.0100787	0.408967	0.68407	1		-0.0108314	0.0136662	-0.792566	0.431261	1		0.00185426	0.00911305	0.203473	0.839478	1		-0.0408893	0.0386088	-1.05907	0.29396	1		left frontopontine tract segment 9	0.00546087	0.00525403	1.03937	0.302947	1		0.00103531	0.00786096	0.131702	0.895676	1		-0.00324791	0.0153589	-0.211467	0.833264	1		left frontopontine tract segment 9	-0.820429	0.874178	-0.938514	0.351872	1		left frontopontine tract segment 9	-0.00750355	0.0102786	-0.730013	0.468321	1		0.0156782	0.0192632	0.813896	0.419034	1		0.00138275	0.0200515	0.0689599	0.945259	1		-0.00473628	0.0111231	-0.425804	0.671826	1		-0.0103037	0.0078422	-1.31387	0.194062	1
left frontopontine tract segment 10	-0.00859028	0.0105091	-0.817415	0.417036	1		0.00125964	0.0116978	0.107681	0.91462	1		-0.033286	0.0167376	-1.9887	0.0514595	0.720433		-0.00424087	0.00967707	-0.43824	0.662841	1		-0.0664427	0.0410083	-1.62022	0.110609	1		left frontopontine tract segment 10	0.00291941	0.00536315	0.544347	0.58829	1		-0.006681	0.00754666	-0.885292	0.379655	1		-0.0238958	0.0162619	-1.46944	0.147118	1		left frontopontine tract segment 10	-1.54272	0.97428	-1.58344	0.118759	1		left frontopontine tract segment 10	-0.0275659	0.0118219	-2.33176	0.0232078	0.324909	*	-0.015276	0.0184314	-0.828806	0.410612	1		-0.0294756	0.0170354	-1.73026	0.0889024	1		-0.0101943	0.0112541	-0.905826	0.368776	1		-0.00638911	0.00789242	-0.809525	0.421522	1
left frontopontine tract segment 11	0.00227078	0.0164946	0.137668	0.89098	1		0.00614973	0.0158699	0.387508	0.699799	1		-0.0180074	0.0142081	-1.26741	0.210074	1		-0.0165795	0.0111203	-1.49091	0.141403	1		-0.0320525	0.0393399	-0.814759	0.418543	1		left frontopontine tract segment 11	0.000269219	0.00850076	0.03167	0.974844	1		0.00109457	0.00881231	0.124209	0.901579	1		-0.00869271	0.0170394	-0.510155	0.611879	1		left frontopontine tract segment 11	-1.52504	1.15081	-1.32519	0.190304	1		left frontopontine tract segment 11	-0.0152464	0.010497	-1.45245	0.151764	1		-0.013806	0.0166159	-0.830892	0.409442	1		0.00347412	0.0178496	0.194633	0.84636	1		0.00104567	0.014372	0.0727572	0.94225	1		-0.000416914	0.0137007	-0.0304302	0.975828	1
left frontopontine tract segment 12	0.00698099	0.0141937	0.491837	0.624691	1		0.0022565	0.0110413	0.204369	0.838781	1		-0.00071478	0.013451	-0.0531394	0.957803	1		-0.00219882	0.0134738	-0.163193	0.870934	1		-0.00440054	0.0226151	-0.194584	0.846399	1		left frontopontine tract segment 12	-0.00209957	0.00738003	-0.284493	0.777046	1		0.00601409	0.00694766	0.865628	0.390261	1		0.00970457	0.0198022	0.490075	0.62593	1		left frontopontine tract segment 12	-1.87059	1.32291	-1.414	0.162708	1		left frontopontine tract segment 12	-0.00595668	0.0101408	-0.587397	0.559217	1		0.00521779	0.0160449	0.325199	0.7462	1		0.00760041	0.0123351	0.61616	0.5402	1		-0.00797071	0.0133786	-0.595779	0.553641	1		0.00297783	0.0111928	0.266048	0.791146	1
left frontopontine tract segment 13	0.0159255	0.0157052	1.01403	0.314779	1		-0.00660061	0.0113964	-0.579185	0.564707	1		0.00969697	0.0193158	0.502023	0.617552	1		-0.00709592	0.0161104	-0.440455	0.661245	1		0.0378262	0.0239041	1.58241	0.118994	1		left frontopontine tract segment 13	-0.00480554	0.00929668	-0.516909	0.607185	1		0.00889055	0.00755104	1.17739	0.243847	1		0.0211205	0.0250563	0.842922	0.402735	1		left frontopontine tract segment 13	-1.55342	1.59917	-0.971389	0.335388	1		left frontopontine tract segment 13	-0.00270997	0.0111587	-0.242857	0.808973	1		-0.000324243	0.0174666	-0.0185636	0.985253	1		0.0100706	0.0148216	0.679456	0.499552	1		-0.0260686	0.0166191	-1.56859	0.122184	1		0.00545054	0.0104595	0.521108	0.604276	1
left frontopontine tract segment 14	0.0316088	0.0175178	1.80438	0.0763639	1		-0.00947162	0.0132409	-0.715329	0.477276	1		0.013548	0.0174493	0.776423	0.440654	1		-0.00619668	0.0170441	-0.363567	0.717503	1		0.0398773	0.0227355	1.75397	0.0847183	1		left frontopontine tract segment 14	-0.0159954	0.0113912	-1.40419	0.165596	1		0.00934752	0.00792898	1.17891	0.24325	1		0.0297996	0.0268319	1.1106	0.271323	1		left frontopontine tract segment 14	-1.27979	1.82296	-0.702038	0.485463	1		left frontopontine tract segment 14	0.0121332	0.0110483	1.0982	0.276657	1		0.00903606	0.0211621	0.426993	0.670965	1		0.0296903	0.0185607	1.59963	0.115114	1		-0.0352204	0.0173866	-2.02572	0.0474021	0.663629	*	0.0151248	0.0113242	1.33562	0.186891	1
left frontopontine tract segment 15	0.00564436	0.0151461	0.37266	0.71076	1		-0.0030911	0.0103973	-0.297297	0.767302	1		0.0206629	0.0186626	1.10718	0.272787	1		0.0208586	0.0134611	1.54954	0.126691	1		0.0229645	0.0269783	0.851221	0.398147	1		left frontopontine tract segment 15	0.00467507	0.00979072	0.4775	0.6348	1		0.00714502	0.00872584	0.818835	0.416233	1		0.0190012	0.0232621	0.816833	0.417366	1		left frontopontine tract segment 15	-1.50956	1.88461	-0.800993	0.426405	1		left frontopontine tract segment 15	0.00748206	0.0114218	0.655066	0.515015	1		0.00342089	0.0173534	0.197131	0.844414	1		0.013139	0.020223	0.649703	0.518449	1		-0.0168576	0.0150865	-1.1174	0.268431	1		-0.00240646	0.009601	-0.250647	0.802973	1
left frontopontine tract segment 16	0.00658065	0.0153915	0.427552	0.670561	1		-0.00575181	0.0108223	-0.531475	0.597119	1		0.0320472	0.0255038	1.25657	0.213948	1		0.0242714	0.0228939	1.06017	0.293464	1		0.0391143	0.0480454	0.814111	0.418911	1		left frontopontine tract segment 16	0.00435868	0.0106709	0.408463	0.684438	1		0.00280281	0.00859552	0.326078	0.745539	1		0.0168197	0.023193	0.725204	0.471243	1		left frontopontine tract segment 16	-2.17686	2.00103	-1.08787	0.281153	1		left frontopontine tract segment 16	0.00446265	0.0115784	0.385429	0.701329	1		-0.00507579	0.0252602	-0.20094	0.841448	1		0.0135642	0.0205759	0.659227	0.512359	1		-0.00641567	0.0153018	-0.419276	0.676563	1		-0.00347124	0.0108595	-0.31965	0.750382	1
left frontopontine tract segment 17	0.0192414	0.0143171	1.34395	0.184198	1		0.00294376	0.00941692	0.312604	0.755703	1		0.0063112	0.0136005	0.464041	0.644355	1		-0.00410416	0.0163927	-0.250364	0.80319	1		0.035965	0.0440628	0.81622	0.417714	1		left frontopontine tract segment 17	-0.00513767	0.010133	-0.507024	0.614061	1		0.00499005	0.00875186	0.570171	0.570764	1		0.0162745	0.0213069	0.763811	0.448076	1		left frontopontine tract segment 17	-2.34551	2.07216	-1.13191	0.262328	1		left frontopontine tract segment 17	0.00614849	0.0119318	0.515301	0.608301	1		0.025948	0.0201795	1.28586	0.203602	1		0.028057	0.0207999	1.3489	0.182613	1		-0.00411699	0.0150304	-0.27391	0.785127	1		0.000280586	0.0116134	0.0241605	0.980807	1
left frontopontine tract segment 18	0.0153349	0.0133409	1.14946	0.255083	1		0.000646613	0.0107579	0.0601061	0.952278	1		0.0180289	0.0144017	1.25186	0.215647	1		0.00912422	0.0186944	0.488073	0.627338	1		0.0297091	0.0373798	0.79479	0.429976	1		left frontopontine tract segment 18	0.00194094	0.0106757	0.181809	0.856366	1		0.00579099	0.00912046	0.634945	0.527961	1		0.0280506	0.0209024	1.34198	0.184833	1		left frontopontine tract segment 18	-2.15556	2.0497	-1.05165	0.297323	1		left frontopontine tract segment 18	0.0109376	0.0146331	0.747457	0.457808	1		0.0194429	0.0204423	0.951107	0.345497	1		0.0345609	0.0246724	1.40079	0.166605	1		-0.00572003	0.01456	-0.392859	0.695864	1		-0.00777753	0.0115891	-0.671106	0.504817	1
right frontopontine tract segment 1	0.0173429	0.00947328	1.83072	0.0722814	1		0.0207002	0.0162383	1.27478	0.20747	1		-0.016449	0.0133151	-1.23536	0.221677	1		-0.018481	0.0192767	-0.958721	0.341679	1		-0.0359564	0.023127	-1.55474	0.125448	1		right frontopontine tract segment 1	0.00103209	0.00729604	0.141458	0.887998	1		0.0210112	0.0112742	1.86366	0.0674349	0.944088		0.0307251	0.0156309	1.96566	0.0541321	0.757849		right frontopontine tract segment 1	-1.66686	1.01959	-1.63484	0.1075	1		right frontopontine tract segment 1	0.0100814	0.0120911	0.833784	0.407823	1		0.0311727	0.0285033	1.09366	0.278628	1		0.0409744	0.0293223	1.39738	0.167621	1		0.00592729	0.0151007	0.392519	0.696114	1		0.00430887	0.011642	0.370113	0.712646	1
right frontopontine tract segment 2	0.00284766	0.00935259	0.304478	0.761854	1		0.0145006	0.0112472	1.28927	0.202422	1		-0.00745663	0.0127285	-0.58582	0.560269	1		-0.0202621	0.0190568	-1.06325	0.292077	1		-0.0580694	0.0212769	-2.72923	0.00839029	0.117464	*	right frontopontine tract segment 2	0.00582054	0.00676212	0.860757	0.392916	1		0.0176515	0.0095207	1.85401	0.0688252	0.963552		0.0261566	0.0155699	1.67995	0.0983469	1		right frontopontine tract segment 2	-1.89508	1.02815	-1.8432	0.0704121	0.985769		right frontopontine tract segment 2	0.00144987	0.0114235	0.12692	0.899443	1		0.00967656	0.0234957	0.411843	0.681973	1		0.0295033	0.0216505	1.36271	0.178243	1		-0.000467719	0.013019	-0.0359258	0.971465	1		-0.00600713	0.00892291	-0.673226	0.503477	1
right frontopontine tract segment 3	-0.0048402	0.0115056	-0.42068	0.675543	1		0.0104776	0.0100648	1.04102	0.302189	1		0.027112	0.0202429	1.33934	0.185686	1		0.0200312	0.0165908	1.20737	0.23219	1		-0.0125243	0.0345954	-0.362021	0.718652	1		right frontopontine tract segment 3	0.0193618	0.00906603	2.13564	0.0369422	0.51719	*	0.0112309	0.00901536	1.24576	0.217863	1		0.0248587	0.0156749	1.58589	0.118202	1		right frontopontine tract segment 3	-1.97894	1.02346	-1.93358	0.0580506	0.812708		right frontopontine tract segment 3	0.00445127	0.0139537	0.319004	0.75087	1		-0.0028551	0.0299118	-0.0954506	0.924286	1		0.0269605	0.0192777	1.39853	0.167277	1		0.00609437	0.0132473	0.460048	0.647202	1		-0.0185041	0.0087576	-2.11292	0.0389225	0.544914
right frontopontine tract segment 4	0.00942273	0.0130928	0.719688	0.474608	1		-0.011034	0.0141249	-0.781168	0.437881	1		0.0256766	0.0245676	1.04514	0.300294	1		0.0289919	0.0206288	1.40541	0.165233	1		-0.00843454	0.0263677	-0.319882	0.750207	1		right frontopontine tract segment 4	0.0140849	0.00932323	1.51073	0.136286	1		-0.000815593	0.00856873	-0.0951825	0.924498	1		0.0232146	0.0169184	1.37215	0.175299	1		right frontopontine tract segment 4	-2.36035	1.08486	-2.17572	0.0336641	0.471298	*	right frontopontine tract segment 4	0.00941188	0.0139895	0.672782	0.503758	1		-0.0304397	0.0344318	-0.884056	0.380316	1		0.00287968	0.0193736	0.148639	0.882354	1		-0.0149728	0.0147672	-1.01393	0.314828	1		-0.00120861	0.00823568	-0.146752	0.883836	1
right frontopontine tract segment 5	0.0028195	0.0151445	0.186174	0.852958	1		-0.0026251	0.0142473	-0.184253	0.854458	1		0.00481519	0.0186304	0.258459	0.796968	1		0.00574844	0.0187345	0.306838	0.760066	1		0.00371944	0.0270296	0.137607	0.891028	1		right frontopontine tract segment 5	0.011126	0.0121296	0.917257	0.362806	1		0.00622107	0.00859435	0.723856	0.472064	1		0.0235855	0.0200269	1.17769	0.243728	1		right frontopontine tract segment 5	-2.16361	1.04546	-2.06954	0.0429602	0.601443	*	right frontopontine tract segment 5	-0.00229501	0.0149732	-0.153275	0.878714	1		-0.019812	0.0230061	-0.861163	0.392695	1		-0.0012686	0.014506	-0.0874532	0.930613	1		-0.00892969	0.0152402	-0.58593	0.560196	1		0.00283791	0.0102012	0.278193	0.781853	1
right frontopontine tract segment 6	-0.0025195	0.016916	-0.148942	0.882116	1		0.00960315	0.0144003	0.666873	0.507497	1		0.00409574	0.0223693	0.183096	0.855361	1		0.00412137	0.0184069	0.223904	0.823619	1		0.0103173	0.0369842	0.278966	0.781264	1		right frontopontine tract segment 6	0.0101313	0.011741	0.862899	0.391747	1		0.0117808	0.00869809	1.35442	0.180857	1		0.0163018	0.0165876	0.982773	0.329801	1		right frontopontine tract segment 6	-1.72229	1.00099	-1.72059	0.0906563	1		right frontopontine tract segment 6	-0.00258193	0.0159738	-0.161636	0.872154	1		0.00239337	0.0248541	0.0962965	0.923617	1		0.00971866	0.0154137	0.630523	0.530829	1		-0.00571979	0.0138605	-0.412668	0.681372	1		0.00236406	0.011037	0.214193	0.831148	1
right frontopontine tract segment 7	-0.0102587	0.0143513	-0.714826	0.477584	1		0.0113598	0.0103091	1.10191	0.27505	1		-0.00696407	0.0159232	-0.437353	0.663479	1		0.0088194	0.0112684	0.782665	0.437008	1		-0.019863	0.0348756	-0.569537	0.571191	1		right frontopontine tract segment 7	0.00887588	0.00811088	1.09432	0.278339	1		0.00810652	0.00732066	1.10735	0.272715	1		-0.00352207	0.0156515	-0.225031	0.822746	1		right frontopontine tract segment 7	-1.61215	1.02841	-1.56761	0.122413	1		right frontopontine tract segment 7	-0.0239751	0.0141711	-1.69184	0.0960437	1		-0.00901971	0.0185269	-0.486844	0.628204	1		-0.00067047	0.0105868	-0.0633306	0.949721	1		-0.0113207	0.0116286	-0.973522	0.334337	1		-0.0112857	0.0108448	-1.04066	0.302354	1
right frontopontine tract segment 8	-0.0106265	0.00971851	-1.09343	0.278725	1		0.0240788	0.010045	2.3971	0.0197677	0.276748	*	-0.0131758	0.0139574	-0.944	0.349085	1		-0.0105835	0.0098381	-1.07576	0.286488	1		-0.0034269	0.0404624	-0.0846936	0.932797	1		right frontopontine tract segment 8	9.91209e-05	0.00523295	0.0189417	0.984953	1		0.0131626	0.00758976	1.73426	0.0881851	1		-0.0082613	0.0155929	-0.529811	0.598266	1		right frontopontine tract segment 8	-1.7396	0.935762	-1.85902	0.0681004	0.953406		right frontopontine tract segment 8	-0.0287916	0.0113167	-2.54417	0.0136395	0.190953	*	-0.00129602	0.0161299	-0.0803488	0.936236	1		0.00840283	0.0144678	0.580795	0.563629	1		0.00257904	0.00920686	0.280121	0.780381	1		-0.00967557	0.0128074	-0.755464	0.453028	1
right frontopontine tract segment 9	-0.00797239	0.0083768	-0.951723	0.345187	1		0.0172643	0.00855177	2.01879	0.0481397	0.673956	*	-0.0335307	0.0136255	-2.46087	0.0168578	0.236009	*	-0.00298391	0.00946453	-0.315273	0.753686	1		-0.0464281	0.0333233	-1.39326	0.168857	1		right frontopontine tract segment 9	-0.00042595	0.0047342	-0.089973	0.928619	1		0.00261692	0.00676412	0.386882	0.700259	1		-0.024101	0.0153567	-1.56942	0.121991	1		right frontopontine tract segment 9	-1.49687	0.908009	-1.64852	0.104653	1		right frontopontine tract segment 9	-0.0344346	0.0144302	-2.38629	0.0203031	0.284244	*	0.0105693	0.0196556	0.537725	0.592825	1		-0.018588	0.0211067	-0.880666	0.382133	1		-0.000368542	0.00872406	-0.0422444	0.966449	1		-0.0110629	0.01168	-0.947168	0.347483	1
right frontopontine tract segment 10	-0.0234075	0.0096411	-2.42788	0.0183111	0.256355	*	0.0227762	0.0130569	1.74437	0.0863912	1		-0.025304	0.0165962	-1.52469	0.132772	1		0.00188264	0.0107095	0.175791	0.861071	1		-0.04556	0.0403636	-1.12874	0.263655	1		right frontopontine tract segment 10	0.00221503	0.00486527	0.455273	0.650613	1		0.00487718	0.00735734	0.6629	0.510021	1		-0.0238896	0.0161971	-1.47493	0.145638	1		right frontopontine tract segment 10	-1.13673	0.94691	-1.20047	0.234839	1		right frontopontine tract segment 10	-0.0321682	0.0147432	-2.1819	0.0331821	0.46455	*	0.0104852	0.0204495	0.512739	0.610081	1		-0.020881	0.0241696	-0.863938	0.391181	1		0.0128669	0.0108481	1.1861	0.240421	1		-0.0201722	0.0108996	-1.85073	0.0693026	0.970236
right frontopontine tract segment 11	-0.0205989	0.0145038	-1.42025	0.160889	1		0.023063	0.0134727	1.71183	0.0922708	1		-0.0183665	0.0141831	-1.29496	0.200466	1		-0.0134592	0.0113759	-1.18314	0.241582	1		-0.0435335	0.0373748	-1.16478	0.248875	1		right frontopontine tract segment 11	0.00365369	0.00767738	0.475903	0.635931	1		0.00696215	0.0072331	0.962541	0.339774	1		-0.0167582	0.0143253	-1.16983	0.246853	1		right frontopontine tract segment 11	-0.322657	1.06272	-0.303613	0.762509	1		right frontopontine tract segment 11	-0.0119903	0.0112526	-1.06555	0.291041	1		0.0178669	0.0156462	1.14193	0.258175	1		0.0138078	0.0181199	0.762026	0.449132	1		0.026995	0.0150362	1.79534	0.0778105	1		-0.0159442	0.0124699	-1.27861	0.206126	1
right frontopontine tract segment 12	-0.0256597	0.0141771	-1.80994	0.0754874	1		0.0144203	0.00953301	1.51267	0.135793	1		-0.0219114	0.0122771	-1.78474	0.0795338	1		-0.00107989	0.0147573	-0.0731761	0.941918	1		-0.0293712	0.0216217	-1.35841	0.179593	1		right frontopontine tract segment 12	0.00416013	0.00815344	0.51023	0.611827	1		0.000180741	0.00474314	0.0381057	0.969734	1		-0.0256455	0.0154024	-1.66503	0.1013	1		right frontopontine tract segment 12	-0.268615	1.26358	-0.212583	0.832397	1		right frontopontine tract segment 12	-0.0115786	0.00911974	-1.26962	0.209291	1		0.0191232	0.016322	1.17162	0.246141	1		-0.0101425	0.0124382	-0.81543	0.418162	1		0.0280404	0.0151734	1.84799	0.0697044	0.975862		-0.012232	0.00952528	-1.28416	0.204191	1
right frontopontine tract segment 13	-0.011594	0.0126945	-0.913308	0.364861	1		0.00936899	0.0108432	0.864041	0.391124	1		-0.00971191	0.0142624	-0.680946	0.498616	1		-0.015476	0.0160063	-0.966871	0.337623	1		-0.00456604	0.0214176	-0.213191	0.831926	1		right frontopontine tract segment 13	-0.00204081	0.0110349	-0.184942	0.85392	1		0.00064492	0.00606336	0.106363	0.915661	1		-0.0198882	0.0188355	-1.05589	0.295397	1		right frontopontine tract segment 13	0.475828	1.43744	0.331025	0.741819	1		right frontopontine tract segment 13	-0.00245528	0.00912619	-0.269036	0.788856	1		0.023882	0.0146183	1.63371	0.107737	1		-0.00141225	0.0149868	-0.0942326	0.925249	1		0.0136156	0.0166149	0.819481	0.415867	1		-0.00483843	0.010615	-0.455813	0.650227	1
right frontopontine tract segment 14	0.00415991	0.011567	0.359637	0.720425	1		-0.000556902	0.0105388	-0.0528429	0.958039	1		0.000503696	0.0128035	0.0393404	0.968754	1		-0.0212618	0.0136652	-1.55591	0.125169	1		0.0300779	0.0164398	1.82958	0.0724546	1		right frontopontine tract segment 14	-0.0172802	0.0097907	-1.76496	0.0828348	1		-0.00088838	0.007069	-0.125673	0.900426	1		-0.0100973	0.0191473	-0.52735	0.599962	1		right frontopontine tract segment 14	0.527158	1.51186	0.348682	0.72859	1		right frontopontine tract segment 14	0.000815008	0.00924083	0.0881964	0.930024	1		0.0176108	0.0160074	1.10017	0.275805	1		0.00563778	0.018278	0.308446	0.758848	1		-0.00581336	0.0161854	-0.359172	0.720771	1		0.00389477	0.00874295	0.445476	0.657634	1
right frontopontine tract segment 15	-0.0040315	0.0126153	-0.319572	0.750441	1		-0.0032177	0.00982014	-0.327663	0.744346	1		0.00499968	0.0114024	0.438476	0.66267	1		0.00118184	0.0114589	0.103137	0.91821	1		0.0260512	0.0222551	1.17057	0.246559	1		right frontopontine tract segment 15	-0.00185382	0.00895018	-0.207127	0.836637	1		-0.00245377	0.00901452	-0.272202	0.786434	1		-0.00632966	0.0155034	-0.408275	0.684575	1		right frontopontine tract segment 15	0.325199	1.46682	0.221703	0.825324	1		right frontopontine tract segment 15	-0.000233908	0.00774402	-0.030205	0.976007	1		0.00451506	0.0158356	0.28512	0.776568	1		-0.00734861	0.020806	-0.353197	0.725221	1		-0.00426342	0.0154581	-0.275805	0.783678	1		-0.00185049	0.00887141	-0.20859	0.835499	1
right frontopontine tract segment 16	-0.0303269	0.0153472	-1.97606	0.0529108	0.740751		-0.0022327	0.00964855	-0.231403	0.817816	1		-0.0080357	0.0126025	-0.637629	0.526224	1		0.00655227	0.0101777	0.64379	0.522249	1		-0.0449775	0.043765	-1.02771	0.308355	1		right frontopontine tract segment 16	0.0146588	0.0106551	1.37575	0.174188	1		-0.00667949	0.00886105	-0.753804	0.454016	1		-0.0128816	0.014627	-0.880672	0.38213	1		right frontopontine tract segment 16	-0.130564	1.55612	-0.0839036	0.933422	1		right frontopontine tract segment 16	-0.0108639	0.00950611	-1.14283	0.257804	1		-0.022917	0.0219969	-1.04183	0.301813	1		-0.0168544	0.0213786	-0.788377	0.433687	1		0.00668434	0.013419	0.498123	0.620281	1		-0.0201404	0.0117177	-1.7188	0.0909852	1
right frontopontine tract segment 17	-0.00617581	0.0154078	-0.400825	0.690022	1		0.0123194	0.0156712	0.786122	0.434996	1		-0.0107994	0.0153168	-0.705069	0.483589	1		-0.0106836	0.0118348	-0.902725	0.370406	1		-0.0314028	0.0542576	-0.578773	0.564983	1		right frontopontine tract segment 17	0.00371768	0.0106993	0.347469	0.729497	1		-0.000519472	0.0093717	-0.0554298	0.955987	1		-0.0157952	0.0155942	-1.01289	0.315319	1		right frontopontine tract segment 17	-0.544944	1.71513	-0.317729	0.751832	1		right frontopontine tract segment 17	-0.0213272	0.0124247	-1.71652	0.091404	1		-0.0112081	0.022901	-0.489416	0.626393	1		0.0096883	0.0262406	0.369211	0.713315	1		-0.00387028	0.0155329	-0.249166	0.804112	1		-0.00161628	0.0117279	-0.137815	0.890864	1
right frontopontine tract segment 18	0.00020813	0.0146145	0.0142413	0.988686	1		0.00250277	0.0113756	0.220011	0.826635	1		0.00322403	0.0131586	0.245013	0.807311	1		-0.00242742	0.0124076	-0.195639	0.845576	1		0.0232813	0.0407603	0.571176	0.570087	1		right frontopontine tract segment 18	-0.00290879	0.00992087	-0.293199	0.770416	1		-0.000878653	0.00872915	-0.100657	0.92017	1		-0.00927838	0.0132945	-0.69791	0.488022	1		right frontopontine tract segment 18	-0.271295	1.70788	-0.158849	0.87434	1		right frontopontine tract segment 18	-0.0109931	0.0113601	-0.967699	0.337213	1		-0.00501515	0.0218163	-0.229881	0.818993	1		0.00720457	0.0240243	0.299886	0.765336	1		-0.00503997	0.0150158	-0.335646	0.738349	1		-0.00201854	0.0110119	-0.183305	0.855198	1
left inferior cerebellar peduncle segment 1	0.00311925	0.00661441	0.471583	0.638993	1		0.0204275	0.0182227	1.12099	0.266913	1		-0.0111909	0.0182193	-0.614236	0.541461	1		-0.00211152	0.0134613	-0.156859	0.875901	1		-0.0212322	0.0218628	-0.971152	0.335505	1		left inferior cerebellar peduncle segment 1	0.000887071	0.00745863	0.118932	0.90574	1		0.0156659	0.00961569	1.6292	0.10869	1		0.0146653	0.0115693	1.2676	0.210007	1		left inferior cerebellar peduncle segment 1	-3.54024	1.33736	-2.64719	0.0104335	0.146069	*	left inferior cerebellar peduncle segment 1	-0.0191789	0.0130819	-1.46606	0.148031	1		0.0101503	0.0266371	0.381058	0.704553	1		0.00364773	0.0252691	0.144356	0.88572	1		-0.0158827	0.012926	-1.22874	0.224132	1		0.00305181	0.00633466	0.481764	0.631787	1
left inferior cerebellar peduncle segment 2	0.00479483	0.00733619	0.653587	0.515961	1		0.020448	0.0163679	1.24928	0.216581	1		-0.017484	0.0211673	-0.825991	0.412194	1		-0.0110192	0.01376	-0.800808	0.426511	1		-0.0319819	0.0276066	-1.15849	0.251412	1		left inferior cerebellar peduncle segment 2	-0.00200676	0.00712291	-0.281733	0.779151	1		0.0141316	0.00836776	1.68882	0.0966242	1		0.013267	0.0117711	1.12708	0.26435	1		left inferior cerebellar peduncle segment 2	-3.36003	1.38608	-2.42411	0.018484	0.258776	*	left inferior cerebellar peduncle segment 2	-0.0198289	0.0133949	-1.48032	0.144198	1		0.00365591	0.0271135	0.134838	0.893207	1		0.00608222	0.0262257	0.231918	0.817418	1		-0.0111757	0.0126724	-0.881891	0.381476	1		0.00355203	0.00633366	0.560818	0.577082	1
left inferior cerebellar peduncle segment 3	0.000817573	0.00861162	0.0949383	0.924691	1		0.0201165	0.0173188	1.16154	0.250179	1		-0.0184513	0.0211678	-0.871669	0.386983	1		-0.0194329	0.013081	-1.48558	0.142805	1		-0.0311032	0.0283659	-1.0965	0.277393	1		left inferior cerebellar peduncle segment 3	-0.00552063	0.00683852	-0.807284	0.422801	1		0.0125825	0.00921451	1.3655	0.177367	1		0.0134773	0.0124333	1.08397	0.282864	1		left inferior cerebellar peduncle segment 3	-2.95126	1.40969	-2.09356	0.0406817	0.569543	*	left inferior cerebellar peduncle segment 3	-0.0215917	0.0136773	-1.57865	0.119855	1		0.00301477	0.027557	0.109401	0.913262	1		-0.000129236	0.0279431	-0.00462497	0.996326	1		-0.00789707	0.01348	-0.585834	0.56026	1		0.00262066	0.00571516	0.458546	0.648274	1
left inferior cerebellar peduncle segment 4	0.00676847	0.00874232	0.774219	0.441946	1		0.0101544	0.0151894	0.668517	0.506456	1		-0.00437166	0.0206686	-0.211512	0.833229	1		-0.013342	0.0138125	-0.965941	0.338084	1		-0.0235666	0.0289995	-0.812655	0.419739	1		left inferior cerebellar peduncle segment 4	-0.00672304	0.00697737	-0.96355	0.339272	1		0.0137438	0.00920719	1.49273	0.140929	1		0.0236422	0.0118291	1.99865	0.0503402	0.704762		left inferior cerebellar peduncle segment 4	-2.41014	1.36005	-1.77209	0.0816318	1		left inferior cerebellar peduncle segment 4	-0.0107322	0.0144326	-0.74361	0.460114	1		-0.000938202	0.0277673	-0.033788	0.973162	1		-0.00673832	0.0305012	-0.22092	0.825931	1		-0.00868602	0.0122289	-0.710289	0.480371	1		0.00992114	0.00678124	1.46303	0.148858	1
left inferior cerebellar peduncle segment 5	0.0124162	0.00925796	1.34114	0.185104	1		-0.000672582	0.0137695	-0.0488457	0.96121	1		-0.000884807	0.016938	-0.0522381	0.958518	1		-0.00780959	0.0133939	-0.583071	0.562106	1		-0.0159308	0.0265158	-0.600802	0.550313	1		left inferior cerebellar peduncle segment 5	-0.00849611	0.00812341	-1.04588	0.299956	1		0.00675675	0.00863507	0.782478	0.437117	1		0.0268745	0.0118891	2.26044	0.0275633	0.385886	*	left inferior cerebellar peduncle segment 5	-2.33046	1.16466	-2.00098	0.050082	0.701148		left inferior cerebellar peduncle segment 5	-0.00112696	0.0123031	-0.0915995	0.927332	1		-0.00154021	0.0290029	-0.0531053	0.957831	1		-0.0116733	0.0295314	-0.395285	0.694083	1		-0.000291832	0.0157686	-0.0185072	0.985298	1		0.0124826	0.00928022	1.34507	0.183838	1
left inferior cerebellar peduncle segment 6	0.00895888	0.0117938	0.759629	0.450553	1		0.00220067	0.0149748	0.146958	0.883675	1		-0.00456878	0.0152995	-0.298623	0.766295	1		-0.0113785	0.0124566	-0.913453	0.364786	1		-0.0122087	0.0297562	-0.410291	0.683104	1		left inferior cerebellar peduncle segment 6	-0.00898505	0.00973888	-0.922596	0.36004	1		0.00865739	0.00918736	0.942315	0.34994	1		0.0256926	0.0127883	2.00907	0.0491917	0.688683	*	left inferior cerebellar peduncle segment 6	-2.16262	1.07961	-2.00315	0.0498418	0.697785	*	left inferior cerebellar peduncle segment 6	-0.000849662	0.0113222	-0.0750439	0.940438	1		0.0136554	0.0381102	0.358314	0.721409	1		0.0029951	0.0337674	0.088698	0.929627	1		0.015569	0.0252054	0.617683	0.539202	1		0.0106691	0.0115205	0.926097	0.358233	1
left inferior cerebellar peduncle segment 7	0.00537384	0.015845	0.33915	0.735722	1		-0.000221406	0.0148947	-0.0148648	0.988191	1		-0.00539967	0.0160197	-0.337064	0.737286	1		-0.0123209	0.0134335	-0.917183	0.362845	1		-0.00733851	0.0387844	-0.189213	0.850586	1		left inferior cerebellar peduncle segment 7	-0.00549956	0.0109845	-0.500664	0.618502	1		0.00278891	0.00983207	0.283655	0.777685	1		0.0136073	0.0133302	1.02079	0.311594	1		left inferior cerebellar peduncle segment 7	-1.98542	0.992035	-2.00136	0.0500401	0.700561		left inferior cerebellar peduncle segment 7	-0.00349783	0.0122077	-0.286527	0.775495	1		0.00560535	0.0365758	0.153253	0.878731	1		-0.00719379	0.0335042	-0.214713	0.830744	1		-0.0024095	0.0220083	-0.109481	0.913199	1		0.0112867	0.0151598	0.744516	0.45957	1
left inferior cerebellar peduncle segment 8	0.0075182	0.0195711	0.384148	0.702273	1		-0.0080483	0.0134137	-0.600007	0.550839	1		0.00320949	0.0151352	0.212055	0.832808	1		-0.00692508	0.0137448	-0.503831	0.616288	1		-0.0117552	0.0436334	-0.269408	0.788572	1		left inferior cerebellar peduncle segment 8	0.000465914	0.0125055	0.0372567	0.970408	1		-9.61149e-05	0.00933579	-0.0102953	0.991821	1		0.00900448	0.0123285	0.730379	0.468099	1		left inferior cerebellar peduncle segment 8	-1.77341	0.991873	-1.78794	0.0790103	1		left inferior cerebellar peduncle segment 8	0.00262307	0.0131728	0.199128	0.842859	1		0.0115955	0.0373164	0.310734	0.757117	1		0.0147866	0.0340592	0.434145	0.665794	1		0.0123758	0.0393657	0.31438	0.754361	1		0.00282994	0.0185871	0.152253	0.879516	1
left inferior cerebellar peduncle segment 9	0.000721958	0.0160142	0.0450823	0.964197	1		-0.00627346	0.0120868	-0.519035	0.605712	1		0.00270935	0.0156959	0.172615	0.863555	1		0.00219301	0.0128686	0.170416	0.865276	1		-0.0166311	0.0465116	-0.357568	0.721965	1		left inferior cerebellar peduncle segment 9	0.00402626	0.00977642	0.411833	0.68198	1		0.000345339	0.00828009	0.0417072	0.966875	1		0.0103405	0.0107867	0.958634	0.341723	1		left inferior cerebellar peduncle segment 9	-1.90285	1.07466	-1.77065	0.0818744	1		left inferior cerebellar peduncle segment 9	0.00840236	0.0149376	0.562498	0.575944	1		0.00725369	0.0419407	0.172951	0.863292	1		0.00824832	0.0393868	0.209419	0.834855	1		0.0381018	0.0482015	0.790469	0.432474	1		-0.00664904	0.017139	-0.387947	0.699476	1
left inferior cerebellar peduncle segment 10	-0.00601018	0.0130669	-0.459953	0.64727	1		0.00727035	0.0136865	0.531208	0.597303	1		-0.0134296	0.0183661	-0.731216	0.467591	1		0.00901144	0.0122365	0.736441	0.464431	1		-0.022222	0.0444786	-0.49961	0.61924	1		left inferior cerebellar peduncle segment 10	0.00136361	0.0068975	0.197696	0.843974	1		0.00591668	0.00813282	0.727506	0.469843	1		0.00682217	0.00934281	0.730206	0.468204	1		left inferior cerebellar peduncle segment 10	-2.36152	1.22271	-1.93139	0.0583265	0.816571		left inferior cerebellar peduncle segment 10	-0.00444906	0.016649	-0.267226	0.790243	1		-0.00469032	0.0381325	-0.123001	0.902532	1		-0.0058938	0.0361804	-0.1629	0.871163	1		0.0184442	0.015957	1.15587	0.252474	1		-0.00217085	0.0109283	-0.198646	0.843235	1
left inferior cerebellar peduncle segment 11	-0.0127609	0.0161246	-0.791397	0.431937	1		0.00501749	0.0140813	0.356323	0.722891	1		-0.0398143	0.0222217	-1.79169	0.0784005	1		0.00899569	0.013243	0.67928	0.499663	1		-0.0783316	0.0525516	-1.49057	0.141494	1		left inferior cerebellar peduncle segment 11	0.00963046	0.00699184	1.37739	0.173685	1		0.00380477	0.00857596	0.443655	0.658943	1		0.00579206	0.010223	0.566573	0.57319	1		left inferior cerebellar peduncle segment 11	-2.3	1.29862	-1.77111	0.0817967	1		left inferior cerebellar peduncle segment 11	-0.00811805	0.0198301	-0.40938	0.683769	1		-0.0225587	0.043976	-0.512978	0.609915	1		-0.0413391	0.0444061	-0.930933	0.355747	1		0.00461597	0.0188822	0.244461	0.807737	1		-0.00921014	0.0113535	-0.811215	0.420559	1
left inferior cerebellar peduncle segment 12	-0.0232659	0.0178617	-1.30256	0.197873	1		0.0280999	0.0165067	1.70234	0.0940471	1		-0.0320492	0.0245554	-1.30518	0.196985	1		0.0218173	0.0135846	1.60603	0.113699	1		-0.08698	0.0505753	-1.71981	0.090799	1		left inferior cerebellar peduncle segment 12	0.0160493	0.00795471	2.01758	0.0482696	0.675774	*	0.0113926	0.0100703	1.13131	0.262582	1		0.00456347	0.0113247	0.402965	0.688456	1		left inferior cerebellar peduncle segment 12	-2.21679	1.33595	-1.65933	0.102448	1		left inferior cerebellar peduncle segment 12	-0.0107274	0.0223737	-0.479465	0.633411	1		-0.00182543	0.0470874	-0.0387669	0.969209	1		-0.00585226	0.0517178	-0.113158	0.910296	1		0.0106598	0.0205528	0.518653	0.605976	1		-0.0269299	0.014008	-1.92247	0.0594622	0.83247
left inferior cerebellar peduncle segment 13	0.00202681	0.0201461	0.100606	0.920211	1		0.00989216	0.0241769	0.409158	0.683931	1		-0.0141982	0.0280386	-0.506379	0.61451	1		0.0149334	0.0131901	1.13217	0.262222	1		-0.0601125	0.0532627	-1.1286	0.263712	1		left inferior cerebellar peduncle segment 13	0.0121494	0.00888992	1.36665	0.17701	1		0.00048967	0.0128895	0.0379898	0.969826	1		0.0058814	0.0120053	0.489899	0.626054	1		left inferior cerebellar peduncle segment 13	-0.942872	1.32095	-0.713783	0.478224	1		left inferior cerebellar peduncle segment 13	0.00523394	0.0241162	0.21703	0.828947	1		0.0231084	0.0628222	0.367838	0.714333	1		0.0166669	0.0697075	0.239098	0.811872	1		-0.00259686	0.0225461	-0.11518	0.9087	1		-0.0261084	0.0164585	-1.58631	0.118105	1
left inferior cerebellar peduncle segment 14	0.00322392	0.0186443	0.172917	0.863319	1		-0.0296292	0.0228033	-1.29934	0.198967	1		0.0113672	0.0211261	0.538065	0.592591	1		0.021951	0.0134104	1.63687	0.107074	1		-0.0112058	0.039866	-0.281086	0.779645	1		left inferior cerebellar peduncle segment 14	0.0156646	0.010524	1.48847	0.142043	1		-0.00183595	0.01268	-0.144791	0.885378	1		0.0102734	0.0106465	0.964948	0.338577	1		left inferior cerebellar peduncle segment 14	-0.472336	1.15563	-0.408724	0.684247	1		left inferior cerebellar peduncle segment 14	0.00187728	0.0196416	0.0955769	0.924186	1		0.0277928	0.0398378	0.69765	0.488183	1		0.0327765	0.0474544	0.690695	0.492512	1		-0.0126534	0.0203472	-0.621873	0.536462	1		-0.0223468	0.0145766	-1.53306	0.130699	1
left inferior cerebellar peduncle segment 15	-0.0056783	0.0150579	-0.377097	0.707478	1		-0.0324832	0.0294517	-1.10293	0.274612	1		-0.0115172	0.0190186	-0.605575	0.547159	1		0.019934	0.0169106	1.17879	0.243295	1		-0.0651288	0.0349723	-1.8623	0.0676291	0.946807		left inferior cerebellar peduncle segment 15	0.0213869	0.00977772	2.18731	0.0327647	0.458706	*	-0.00938621	0.0154691	-0.606773	0.546369	1		-0.00206889	0.0117235	-0.176474	0.860536	1		left inferior cerebellar peduncle segment 15	-0.88468	1.07375	-0.823916	0.413363	1		left inferior cerebellar peduncle segment 15	0.00117026	0.0178598	0.0655246	0.947982	1		0.0115702	0.0373387	0.309871	0.75777	1		-0.0037427	0.0464568	-0.0805631	0.936067	1		0.0155456	0.0253483	0.61328	0.542089	1		-0.0217326	0.0141928	-1.53124	0.131145	1
left inferior cerebellar peduncle segment 16	-0.0128352	0.0118069	-1.0871	0.281491	1		0.00326317	0.0381915	0.0854424	0.932204	1		0.0188224	0.0223812	0.840992	0.403806	1		0.0267126	0.0161984	1.64909	0.104536	1		-0.00701106	0.0357554	-0.196084	0.84523	1		left inferior cerebellar peduncle segment 16	0.0208452	0.00775032	2.68959	0.00932683	0.130576	*	0.00646075	0.0190185	0.339708	0.735303	1		-0.000974466	0.0127056	-0.076696	0.939129	1		left inferior cerebellar peduncle segment 16	-0.66439	1.1169	-0.594854	0.554255	1		left inferior cerebellar peduncle segment 16	0.0137958	0.0175351	0.786752	0.43463	1		0.0412267	0.0478166	0.862184	0.392137	1		0.0587696	0.0591501	0.993568	0.32456	1		0.0261461	0.0367893	0.710699	0.480119	1		-0.0255658	0.0141031	-1.81278	0.075042	1
left inferior cerebellar peduncle segment 17	-0.0106625	0.00965005	-1.10491	0.27376	1		-0.00397745	0.0397908	-0.099959	0.920722	1		0.0233283	0.0270483	0.862468	0.391982	1		0.0188232	0.0162209	1.16043	0.25063	1		0.00554781	0.0392558	0.141325	0.888103	1		left inferior cerebellar peduncle segment 17	0.0159002	0.0081111	1.9603	0.0547705	0.766787		0.00468936	0.0195909	0.239364	0.811667	1		-0.00391508	0.0137936	-0.283833	0.777549	1		left inferior cerebellar peduncle segment 17	-0.68819	1.10649	-0.621958	0.536407	1		left inferior cerebellar peduncle segment 17	0.00575643	0.0176474	0.326192	0.745453	1		0.0261108	0.0521893	0.50031	0.61875	1		0.0465015	0.0629129	0.73914	0.462803	1		0.0208632	0.0442801	0.471164	0.639291	1		-0.0180109	0.0137221	-1.31254	0.194507	1
left inferior cerebellar peduncle segment 18	-0.0037915	0.00919731	-0.41224	0.681683	1		-0.0261729	0.0442853	-0.591006	0.556813	1		0.0283602	0.0263825	1.07497	0.286841	1		0.0214324	0.0185443	1.15574	0.252526	1		0.00257362	0.0358555	0.0717777	0.943026	1		left inferior cerebellar peduncle segment 18	0.0161778	0.00850297	1.90261	0.0620603	0.868844		-0.000962341	0.0199314	-0.0482826	0.961657	1		-0.0116932	0.0118627	-0.985715	0.328367	1		left inferior cerebellar peduncle segment 18	-0.757607	1.18789	-0.637774	0.526131	1		left inferior cerebellar peduncle segment 18	0.00522138	0.0229357	0.227653	0.820717	1		0.0454521	0.0509662	0.891809	0.376181	1		0.0601017	0.0673815	0.891962	0.376099	1		0.0293983	0.0752025	0.390921	0.697288	1		-0.0144729	0.0156073	-0.92732	0.357603	1
right inferior cerebellar peduncle segment 1	-0.00108844	0.0120099	-0.0906288	0.928111	1		0.00760802	0.0161501	0.471082	0.639412	1		0.000115087	0.0197099	0.00583904	0.995362	1		0.000602365	0.0149672	0.0402458	0.96804	1		-0.0153208	0.0266856	-0.574121	0.568185	1		right inferior cerebellar peduncle segment 1	-0.00107667	0.0127664	-0.0843359	0.93309	1		0.0109084	0.00825278	1.32179	0.191612	1		0.0110507	0.0120019	0.920743	0.361134	1		right inferior cerebellar peduncle segment 1	-2.42046	1.70505	-1.41959	0.161271	1		right inferior cerebellar peduncle segment 1	-0.0205299	0.015903	-1.29095	0.202026	1		-0.00232581	0.028116	-0.082722	0.934368	1		-0.00431916	0.025475	-0.169545	0.865979	1		-0.00818956	0.0138793	-0.590057	0.557526	1		-0.000723881	0.0123972	-0.0583908	0.953645	1
right inferior cerebellar peduncle segment 2	0.00563197	0.0129057	0.436394	0.664229	1		0.0117644	0.0156938	0.749622	0.45662	1		0.00412558	0.0187513	0.220015	0.826659	1		-0.00100913	0.0158093	-0.0638312	0.949332	1		-0.0064857	0.0284435	-0.228021	0.82046	1		right inferior cerebellar peduncle segment 2	-0.00448836	0.0121761	-0.368622	0.7138	1		0.0133301	0.00893881	1.49126	0.141506	1		0.0146798	0.012467	1.17749	0.243979	1		right inferior cerebellar peduncle segment 2	-2.22152	1.71747	-1.29348	0.201154	1		right inferior cerebellar peduncle segment 2	-0.017615	0.0163417	-1.07792	0.285691	1		0.0133591	0.0264334	0.505385	0.615272	1		0.00259109	0.0231589	0.111883	0.911316	1		-0.0193568	0.0128305	-1.50866	0.137008	1		0.000517755	0.0123555	0.0419047	0.966724	1
right inferior cerebellar peduncle segment 3	0.00662339	0.0133605	0.495744	0.622015	1		0.00842884	0.0157766	0.534261	0.595276	1		0.00372514	0.021779	0.171043	0.864807	1		0.0018562	0.0174803	0.106188	0.915813	1		-0.00269346	0.0300813	-0.0895393	0.928973	1		right inferior cerebellar peduncle segment 3	0.000273837	0.0113831	0.0240564	0.980893	1		0.0115401	0.00845179	1.36541	0.177585	1		0.0164188	0.0131258	1.25088	0.216179	1		right inferior cerebellar peduncle segment 3	-1.95703	1.65026	-1.1859	0.240671	1		right inferior cerebellar peduncle segment 3	-0.00885718	0.0175566	-0.504495	0.615893	1		0.0142988	0.0268215	0.533108	0.596069	1		0.00701176	0.0224062	0.312939	0.75549	1		-0.0137725	0.0136048	-1.01232	0.315738	1		0.000457332	0.0126202	0.0362382	0.971221	1
right inferior cerebellar peduncle segment 4	0.00965595	0.0124503	0.775561	0.441271	1		0.00380088	0.0136867	0.277706	0.78226	1		0.00654127	0.0211535	0.309229	0.758295	1		-0.00441872	0.0150461	-0.293678	0.77009	1		0.00881773	0.0272985	0.323012	0.747889	1		right inferior cerebellar peduncle segment 4	-0.00403444	0.0093892	-0.429689	0.669071	1		0.00955386	0.0082159	1.16285	0.249822	1		0.0144142	0.0149448	0.964496	0.338944	1		right inferior cerebellar peduncle segment 4	-1.46392	1.52121	-0.962337	0.340017	1		right inferior cerebellar peduncle segment 4	-0.00413275	0.0180165	-0.229387	0.819404	1		0.0140818	0.0253748	0.554951	0.581138	1		0.0095821	0.0223606	0.428526	0.669912	1		-0.010726	0.0156265	-0.686398	0.495294	1		0.00789201	0.0112176	0.70354	0.484634	1
right inferior cerebellar peduncle segment 5	0.0158989	0.012668	1.25504	0.214676	1		0.00714487	0.0119811	0.596347	0.553347	1		0.00289322	0.0207576	0.139381	0.889649	1		-0.00715781	0.0157521	-0.454404	0.651294	1		-7.73439e-05	0.0305059	-0.00253538	0.997986	1		right inferior cerebellar peduncle segment 5	-0.00853353	0.00985206	-0.866167	0.390094	1		0.00809165	0.00810978	0.997765	0.322685	1		0.0159161	0.0153717	1.03541	0.304926	1		right inferior cerebellar peduncle segment 5	-1.67181	1.19446	-1.39964	0.167138	1		right inferior cerebellar peduncle segment 5	-0.00476099	0.0147716	-0.322307	0.748421	1		0.0136519	0.0255552	0.534212	0.595309	1		0.0029715	0.0271744	0.109349	0.913316	1		-0.0138016	0.0167214	-0.825385	0.412655	1		0.0135241	0.012587	1.07445	0.28723	1
right inferior cerebellar peduncle segment 6	0.0091252	0.0152102	0.59994	0.550966	1		0.00424934	0.0127533	0.333196	0.74023	1		-0.00364282	0.0226202	-0.161042	0.87264	1		-0.0123449	0.0170496	-0.724059	0.472043	1		-0.00497195	0.0333137	-0.149246	0.881895	1		right inferior cerebellar peduncle segment 6	-0.00431747	0.0114482	-0.37713	0.707502	1		0.00483878	0.00876206	0.552243	0.58298	1		0.0134678	0.0156077	0.862896	0.391875	1		right inferior cerebellar peduncle segment 6	-1.28495	1.03916	-1.23652	0.221425	1		right inferior cerebellar peduncle segment 6	-0.00871907	0.013466	-0.647489	0.519961	1		-0.00918742	0.036903	-0.248961	0.804301	1		-0.0148689	0.0454954	-0.326821	0.745022	1		-0.0210179	0.0173909	-1.20856	0.23191	1		0.0149248	0.0158996	0.938695	0.351919	1
right inferior cerebellar peduncle segment 7	0.00720165	0.0185115	0.389036	0.698725	1		-0.00239668	0.0135752	-0.176549	0.8605	1		-0.00227862	0.0199248	-0.114361	0.909361	1		-0.00354906	0.0172212	-0.206087	0.83747	1		-0.000823469	0.0422944	-0.0194699	0.984535	1		right inferior cerebellar peduncle segment 7	0.00244905	0.0142331	0.172067	0.864005	1		0.00536198	0.00937847	0.571733	0.569791	1		0.0221546	0.0161426	1.37243	0.1754	1		right inferior cerebellar peduncle segment 7	-1.01305	1.00266	-1.01036	0.316669	1		right inferior cerebellar peduncle segment 7	-0.00592856	0.0130996	-0.452577	0.652602	1		-0.0187895	0.0421919	-0.445334	0.657795	1		-0.0173249	0.0437929	-0.395609	0.693897	1		-0.0193271	0.0178043	-1.08553	0.282338	1		0.0132063	0.019334	0.683059	0.497386	1
right inferior cerebellar peduncle segment 8	0.0132547	0.0205857	0.643877	0.522283	1		0.00530007	0.0130998	0.404591	0.68732	1		0.00226231	0.0154683	0.146254	0.884246	1		-0.0010043	0.0149409	-0.0672181	0.946647	1		-0.00250081	0.0425751	-0.0587389	0.953369	1		right inferior cerebellar peduncle segment 8	-0.00235603	0.0139408	-0.169003	0.866403	1		0.00851974	0.00933175	0.912984	0.365165	1		0.0203786	0.015281	1.33359	0.187737	1		right inferior cerebellar peduncle segment 8	-1.16158	1.03206	-1.12549	0.265182	1		right inferior cerebellar peduncle segment 8	0.000878513	0.012311	0.0713601	0.943365	1		-0.00231181	0.0353569	-0.065385	0.9481	1		0.00656245	0.0240063	0.273364	0.785579	1		-0.0127597	0.0157273	-0.811311	0.420622	1		0.0138061	0.0180923	0.763093	0.448611	1
right inferior cerebellar peduncle segment 9	0.0131483	0.0201976	0.650982	0.51772	1		-0.00424845	0.0123228	-0.344764	0.731564	1		-0.0104	0.0156752	-0.663467	0.509753	1		0.0068189	0.0157045	0.4342	0.665812	1		-0.0310538	0.0451156	-0.688316	0.494095	1		right inferior cerebellar peduncle segment 9	-0.00204325	0.0133033	-0.15359	0.878485	1		0.00517086	0.00838531	0.616658	0.53996	1		0.0154836	0.0128018	1.20949	0.231555	1		right inferior cerebellar peduncle segment 9	-1.04454	1.03022	-1.0139	0.31499	1		right inferior cerebellar peduncle segment 9	-0.000385625	0.0132511	-0.0291013	0.976887	1		0.00132676	0.0366272	0.0362234	0.971233	1		0.00533015	0.0245985	0.216686	0.82924	1		-0.00129855	0.0154921	-0.08382	0.933498	1		0.00901993	0.0178994	0.503924	0.616291	1
right inferior cerebellar peduncle segment 10	0.00380273	0.015603	0.243718	0.80834	1		-0.00448544	0.0124515	-0.360234	0.720028	1		-0.016951	0.0143138	-1.18424	0.24132	1		-0.00238802	0.0136645	-0.174761	0.861898	1		-0.0612388	0.041279	-1.48354	0.143539	1		right inferior cerebellar peduncle segment 10	0.00523364	0.00942193	0.555474	0.580783	1		-0.000110592	0.00865341	-0.0127801	0.989849	1		0.00766173	0.0101933	0.751647	0.455411	1		right inferior cerebellar peduncle segment 10	-1.17047	1.11056	-1.05394	0.296436	1		right inferior cerebellar peduncle segment 10	-0.0106831	0.0157486	-0.678354	0.500341	1		-0.019004	0.0373681	-0.508563	0.613056	1		-0.00856761	0.030262	-0.283114	0.778133	1		-0.0182798	0.0130384	-1.402	0.166434	1		0.00403769	0.0139572	0.289291	0.773427	1
right inferior cerebellar peduncle segment 11	0.0136081	0.0164453	0.827476	0.411479	1		-0.00535682	0.0139186	-0.384868	0.701793	1		-0.00470141	0.0178732	-0.263042	0.793484	1		-0.00278882	0.013931	-0.200188	0.842058	1		0.00461709	0.059292	0.0778704	0.938209	1		right inferior cerebellar peduncle segment 11	-0.00496014	0.0100246	-0.494798	0.622678	1		-0.00347729	0.00917545	-0.378978	0.706138	1		0.00506558	0.0110997	0.456373	0.649887	1		right inferior cerebellar peduncle segment 11	-1.13275	1.12732	-1.00481	0.319308	1		right inferior cerebellar peduncle segment 11	-0.00322401	0.0181995	-0.177149	0.860031	1		-0.000688914	0.0442978	-0.0155519	0.987647	1		-0.0220358	0.033596	-0.655905	0.514571	1		-0.0153113	0.0130121	-1.1767	0.244294	1		0.0107428	0.0143012	0.751183	0.455688	1
right inferior cerebellar peduncle segment 12	-0.00148393	0.0181558	-0.0817328	0.935151	1		-0.00503929	0.0146959	-0.342905	0.732954	1		-0.0263331	0.0197539	-1.33306	0.18791	1		-0.00397842	0.016798	-0.236839	0.813646	1		-0.0735517	0.0555694	-1.3236	0.191014	1		right inferior cerebellar peduncle segment 12	0.00326573	0.0111217	0.293636	0.770121	1		-0.00390445	0.00964012	-0.405021	0.687005	1		0.00107237	0.0124721	0.085981	0.931788	1		right inferior cerebellar peduncle segment 12	-1.13361	1.11348	-1.01808	0.31302	1		right inferior cerebellar peduncle segment 12	0.00348585	0.0198646	0.175481	0.861335	1		-0.0139906	0.0438232	-0.31925	0.750725	1		-0.0299035	0.0357423	-0.836643	0.406349	1		-0.00114278	0.0150241	-0.0760635	0.93964	1		-0.00575236	0.015012	-0.383183	0.703035	1
right inferior cerebellar peduncle segment 13	-0.0168089	0.0205461	-0.818104	0.416765	1		0.0154312	0.016968	0.909426	0.367023	1		-0.0459311	0.0224789	-2.0433	0.0457385	0.640339	*	0.00702544	0.0174535	0.402524	0.688831	1		-0.132659	0.0517869	-2.56164	0.0131374	0.183924	*	right inferior cerebellar peduncle segment 13	0.0135864	0.0115279	1.17856	0.243556	1		0.0049247	0.0108832	0.452506	0.652653	1		0.000137699	0.0118565	0.0116138	0.990775	1		right inferior cerebellar peduncle segment 13	-1.23176	1.10861	-1.11108	0.27128	1		right inferior cerebellar peduncle segment 13	-0.00124066	0.0214823	-0.0577526	0.954151	1		-0.00486926	0.0429924	-0.113259	0.91023	1		-0.0268653	0.0416205	-0.645484	0.52125	1		0.0127811	0.0167896	0.761253	0.4497	1		-0.0228218	0.0160201	-1.42457	0.15983	1
right inferior cerebellar peduncle segment 14	-0.0192119	0.0211717	-0.907434	0.368066	1		0.0445981	0.0298571	1.49372	0.140863	1		-0.0276779	0.0244987	-1.12977	0.263389	1		-0.00447319	0.017239	-0.25948	0.796216	1		-0.0642812	0.0557995	-1.152	0.254214	1		right inferior cerebellar peduncle segment 14	0.0123679	0.0123548	1.00106	0.321103	1		0.0254495	0.0160956	1.58114	0.119477	1		0.0120053	0.0113338	1.05925	0.294034	1		right inferior cerebellar peduncle segment 14	-1.72203	1.15552	-1.49027	0.141765	1		right inferior cerebellar peduncle segment 14	0.00206325	0.0220907	0.0933987	0.92592	1		0.0222073	0.044614	0.497765	0.620598	1		0.00709482	0.0467992	0.151601	0.880046	1		0.0651361	0.0498422	1.30685	0.196607	1		-0.0275429	0.0191627	-1.43732	0.156192	1
right inferior cerebellar peduncle segment 15	0.00159811	0.0196926	0.081153	0.93561	1		0.0127912	0.0422625	0.30266	0.76327	1		-0.0189362	0.0275376	-0.687649	0.494512	1		-0.00536113	0.020154	-0.266008	0.79121	1		-0.0274441	0.0502963	-0.545648	0.587475	1		right inferior cerebellar peduncle segment 15	0.00431581	0.0127801	0.337698	0.736853	1		0.00305399	0.0212119	0.143975	0.886037	1		0.00951982	0.0123954	0.768013	0.445706	1		right inferior cerebellar peduncle segment 15	-2.02108	1.32989	-1.51974	0.134203	1		right inferior cerebellar peduncle segment 15	0.00745306	0.0267156	0.278978	0.78129	1		0.0242849	0.0502951	0.482849	0.631086	1		0.00500809	0.0573541	0.0873188	0.93073	1		0.097191	0.0888253	1.09418	0.27856	1		-0.00776056	0.0170664	-0.454729	0.651094	1
right inferior cerebellar peduncle segment 16	0.00125823	0.0164662	0.0764128	0.939363	1		0.0226797	0.0453293	0.500332	0.618802	1		-0.00936117	0.0272516	-0.343509	0.732502	1		0.000427792	0.0211175	0.0202577	0.98391	1		-0.0471552	0.0407328	-1.15767	0.251912	1		right inferior cerebellar peduncle segment 16	0.00599555	0.0120612	0.497094	0.621069	1		0.0103414	0.0240372	0.430223	0.668685	1		0.00892235	0.0146422	0.609359	0.544751	1		right inferior cerebellar peduncle segment 16	-2.01362	1.41443	-1.42362	0.160104	1		right inferior cerebellar peduncle segment 16	0.0143087	0.0271494	0.527036	0.60025	1		0.0492532	0.0538852	0.91404	0.364615	1		0.0539289	0.0647818	0.83247	0.40868	1		0.108907	0.0900714	1.20912	0.231697	1		-0.00206797	0.0164685	-0.125571	0.900529	1
right inferior cerebellar peduncle segment 17	-0.000200398	0.0131694	-0.0152169	0.987913	1		0.0217707	0.0433905	0.50174	0.617818	1		-0.00261711	0.0236886	-0.11048	0.912424	1		0.0185239	0.0177634	1.04281	0.301517	1		-0.0346253	0.0355812	-0.973133	0.334672	1		right inferior cerebellar peduncle segment 17	0.0100715	0.0115693	0.870542	0.387721	1		0.0122238	0.0234099	0.522163	0.603616	1		0.0053016	0.0134604	0.393867	0.695175	1		right inferior cerebellar peduncle segment 17	-2.08723	1.48164	-1.40873	0.164444	1		right inferior cerebellar peduncle segment 17	0.0158991	0.0264744	0.600547	0.550565	1		0.0635092	0.0503751	1.26073	0.212635	1		0.0784154	0.0620953	1.26282	0.211886	1		0.0933265	0.0912746	1.02248	0.31095	1		-0.00927015	0.0147163	-0.629925	0.531352	1
right inferior cerebellar peduncle segment 18	-0.00407339	0.0109104	-0.37335	0.710297	1		0.0104607	0.0420619	0.248697	0.804505	1		0.00590256	0.0263913	0.223655	0.82384	1		0.00888371	0.0210674	0.42168	0.674873	1		-0.0106677	0.0356356	-0.299355	0.765777	1		right inferior cerebellar peduncle segment 18	0.00706472	0.012847	0.549912	0.584567	1		0.0113386	0.0228713	0.495759	0.622004	1		0.0106224	0.0142078	0.747648	0.457801	1		right inferior cerebellar peduncle segment 18	-2.14643	1.5346	-1.39869	0.167421	1		right inferior cerebellar peduncle segment 18	0.0178082	0.0278546	0.639328	0.525216	1		0.0497443	0.0459535	1.08249	0.283674	1		0.0542706	0.0561223	0.967007	0.337699	1		0.106854	0.0914028	1.16904	0.247339	1		-0.00555139	0.0143501	-0.386852	0.700358	1
middle cerebellar peduncle segment 1	-0.0234501	0.0102573	-2.28619	0.0259139	0.362794	*	0.00527186	0.0108857	0.484294	0.630001	1		-0.00542575	0.0118777	-0.456802	0.64952	1		0.0120614	0.00906629	1.33035	0.188609	1		-0.0263035	0.0220084	-1.19515	0.236891	1		middle cerebellar peduncle segment 1	0.0169934	0.00705104	2.41005	0.0191424	0.267994	*	0.00657853	0.00695788	0.94548	0.348336	1		7.39377e-05	0.0101227	0.00730412	0.994197	1		middle cerebellar peduncle segment 1	-2.60147	1.09526	-2.37521	0.0208654	0.292116	*	middle cerebellar peduncle segment 1	-0.0242422	0.0121688	-1.99215	0.0510686	0.71496		0.00578546	0.0298798	0.193625	0.847146	1		-0.00477461	0.0237671	-0.200891	0.841486	1		-0.000555504	0.0119257	-0.0465804	0.963008	1		-0.0149153	0.00654697	-2.27819	0.0264162	0.369826	*
middle cerebellar peduncle segment 2	-0.0190336	0.0115218	-1.65196	0.103947	1		0.00454568	0.010167	0.447103	0.656466	1		-0.0103017	0.0125903	-0.818227	0.416576	1		0.00699305	0.0104336	0.670243	0.505363	1		-0.0267595	0.0276149	-0.969024	0.336557	1		middle cerebellar peduncle segment 2	0.0097426	0.0077981	1.24936	0.216554	1		0.00436751	0.0067026	0.651615	0.517223	1		3.98081e-05	0.00923099	0.00431244	0.996574	1		middle cerebellar peduncle segment 2	-2.79761	1.13521	-2.46439	0.016709	0.233926	*	middle cerebellar peduncle segment 2	-0.0263395	0.0123343	-2.13547	0.0369567	0.517393	*	0.00752388	0.0312699	0.240611	0.810705	1		-0.0108404	0.0210997	-0.51377	0.609364	1		0.00131435	0.0104923	0.125268	0.900744	1		-0.0163773	0.00962059	-1.70232	0.0940496	1
middle cerebellar peduncle segment 3	-0.00871966	0.00978725	-0.89092	0.376653	1		0.000214745	0.0100419	0.021385	0.983012	1		-0.00998657	0.0133181	-0.749847	0.456378	1		0.0144348	0.0106127	1.36014	0.179048	1		-0.034576	0.0406709	-0.850141	0.398743	1		middle cerebellar peduncle segment 3	0.00769856	0.00646612	1.1906	0.23866	1		0.00162717	0.00630951	0.257892	0.797403	1		0.00492029	0.00817221	0.602076	0.54947	1		middle cerebellar peduncle segment 3	-2.67573	1.18211	-2.26351	0.0273616	0.383063		middle cerebellar peduncle segment 3	-0.0143747	0.00886243	-1.62198	0.110232	1		0.00871403	0.0333216	0.261513	0.794624	1		-0.0134897	0.0197059	-0.684548	0.496356	1		-0.00621114	0.0113948	-0.545088	0.587783	1		-0.0118495	0.00949186	-1.24838	0.216907	1
middle cerebellar peduncle segment 4	0.00064135	0.00902406	0.0710711	0.943586	1		-0.000341563	0.0108878	-0.0313712	0.975081	1		-0.00305897	0.0145706	-0.209941	0.834449	1		0.0171239	0.0138508	1.23631	0.221328	1		-0.0237267	0.0489964	-0.484254	0.630029	1		middle cerebellar peduncle segment 4	0.00318816	0.00591525	0.538973	0.591968	1		0.00153225	0.00651593	0.235154	0.814917	1		0.00708349	0.00814186	0.870009	0.387882	1		middle cerebellar peduncle segment 4	-2.42412	1.22618	-1.97697	0.0528052	0.739273		middle cerebellar peduncle segment 4	-0.0055095	0.00855359	-0.644116	0.52204	1		0.00794444	0.0357156	0.222436	0.824756	1		-0.0103477	0.0190974	-0.541839	0.590005	1		-0.00477892	0.0127665	-0.374333	0.709522	1		-0.00946429	0.0113311	-0.835249	0.407005	1
middle cerebellar peduncle segment 5	0.00718938	0.00887664	0.809922	0.421296	1		-0.00474721	0.0117836	-0.402866	0.688528	1		0.00356594	0.0162719	0.219148	0.827304	1		0.0100524	0.0115899	0.867344	0.389328	1		-0.0109075	0.0596276	-0.182927	0.855493	1		middle cerebellar peduncle segment 5	0.00157362	0.00561554	0.280226	0.780301	1		-0.00285615	0.00714217	-0.3999	0.690699	1		0.00823056	0.00815482	1.00929	0.317029	1		middle cerebellar peduncle segment 5	-2.18067	1.18686	-1.83735	0.0712834	0.997968		middle cerebellar peduncle segment 5	0.00176582	0.00935305	0.188796	0.850912	1		-0.0023906	0.0400476	-0.059694	0.952605	1		-0.00859553	0.0192246	-0.447112	0.65646	1		-0.010685	0.0132857	-0.804249	0.424537	1		-0.00746939	0.0142352	-0.524711	0.601784	1
middle cerebellar peduncle segment 6	0.024381	0.011131	2.19037	0.032531	0.455435	*	-0.00372594	0.01243	-0.299753	0.765437	1		0.00358938	0.0159886	0.224497	0.82316	1		-0.00875808	0.011832	-0.740203	0.462163	1		0.0610917	0.0583569	1.04686	0.299505	1		middle cerebellar peduncle segment 6	-0.011675	0.00820189	-1.42345	0.159962	1		-0.00123765	0.00774346	-0.159831	0.873569	1		0.0126907	0.0085052	1.49212	0.141088	1		middle cerebellar peduncle segment 6	-1.13433	1.0469	-1.08351	0.283067	1		middle cerebellar peduncle segment 6	0.00948122	0.0114014	0.831583	0.409055	1		0.000525882	0.0385981	0.0136246	0.989176	1		-0.00695062	0.0190962	-0.363979	0.717197	1		-0.0115733	0.0138021	-0.838522	0.40518	1		0.0140638	0.0152114	0.924557	0.359027	1
middle cerebellar peduncle segment 7	0.0257083	0.0101016	2.54497	0.0136116	0.190562	*	0.00819561	0.0122267	0.670306	0.505323	1		0.0130394	0.0131937	0.988306	0.327108	1		-0.0192206	0.0121173	-1.58622	0.118128	1		0.0194981	0.0325709	0.598636	0.551746	1		middle cerebellar peduncle segment 7	-0.0117601	0.00774925	-1.51758	0.134552	1		0.00567804	0.00844747	0.672159	0.504151	1		0.0147486	0.0103795	1.42093	0.16069	1		middle cerebellar peduncle segment 7	-0.649406	0.839765	-0.773318	0.442474	1		middle cerebellar peduncle segment 7	0.0164384	0.0105682	1.55545	0.125279	1		0.0255881	0.0332599	0.769337	0.444815	1		0.0320009	0.0226285	1.41419	0.162652	1		-0.00217468	0.013934	-0.156069	0.87652	1		0.011738	0.0106279	1.10445	0.27396	1
middle cerebellar peduncle segment 8	0.00120799	0.00757575	0.159455	0.873864	1		0.000110839	0.0119537	0.00927233	0.992634	1		-0.00198615	0.0121583	-0.163357	0.870805	1		-0.0108809	0.0110697	-0.982941	0.329719	1		-0.046056	0.0248666	-1.85212	0.0690995	0.967393		middle cerebellar peduncle segment 8	0.00809802	0.00586544	1.38063	0.172689	1		0.000695745	0.00808821	0.0860196	0.931747	1		0.00716966	0.012912	0.55527	0.580845	1		middle cerebellar peduncle segment 8	-0.905765	0.72833	-1.24362	0.218643	1		middle cerebellar peduncle segment 8	-0.0116186	0.0100296	-1.15843	0.251436	1		-0.0183875	0.0302572	-0.607707	0.545754	1		0.0100026	0.0237057	0.42195	0.674621	1		-0.0100869	0.0137093	-0.735769	0.464837	1		-0.0041456	0.00670432	-0.618347	0.538767	1
middle cerebellar peduncle segment 9	0.0108642	0.00878851	1.23618	0.221376	1		-0.0110309	0.0143546	-0.768458	0.445333	1		-0.00221263	0.0159479	-0.138742	0.890135	1		0.00561824	0.0120545	0.46607	0.642911	1		-0.00773493	0.0281485	-0.27479	0.784454	1		middle cerebellar peduncle segment 9	0.00322508	0.00775846	0.415686	0.679174	1		-0.00940921	0.00873107	-1.07767	0.285643	1		-0.00446193	0.0148609	-0.300246	0.765063	1		middle cerebellar peduncle segment 9	-0.674886	0.707728	-0.953595	0.344246	1		middle cerebellar peduncle segment 9	-0.0099612	0.0109325	-0.911154	0.365986	1		-0.0129888	0.0213855	-0.607362	0.545981	1		-0.022566	0.0229019	-0.985332	0.328554	1		-0.0105301	0.0136632	-0.770686	0.444021	1		0.00111156	0.00702115	0.158316	0.874758	1
middle cerebellar peduncle segment 10	-0.000872611	0.00955305	-0.0913437	0.927534	1		-0.00547488	0.0125246	-0.437131	0.66364	1		-0.00840627	0.013062	-0.643567	0.522393	1		0.0140868	0.0115441	1.22025	0.227308	1		-0.0316216	0.0273231	-1.15732	0.251886	1		middle cerebellar peduncle segment 10	0.00755428	0.00673771	1.12119	0.266826	1		-0.00398538	0.00831533	-0.479281	0.633541	1		-0.00108344	0.0143547	-0.0754765	0.940095	1		middle cerebellar peduncle segment 10	-1.17605	0.727699	-1.61612	0.111495	1		middle cerebellar peduncle segment 10	-0.0179434	0.0116345	-1.54226	0.128448	1		-0.030921	0.0256742	-1.20436	0.233342	1		-0.00655496	0.0222252	-0.294933	0.769098	1		-0.00230168	0.0185711	-0.123939	0.901792	1		-0.00244198	0.00676846	-0.360788	0.719569	1
middle cerebellar peduncle segment 11	-0.000220256	0.00762343	-0.028892	0.97705	1		0.00450828	0.0134393	0.335456	0.738492	1		-0.00205703	0.0117712	-0.174751	0.861884	1		0.0190158	0.0118247	1.60813	0.113236	1		-0.00400733	0.0233039	-0.17196	0.864068	1		middle cerebellar peduncle segment 11	0.00607765	0.00560321	1.08467	0.282555	1		0.0037713	0.00962869	0.391673	0.696735	1		0.00908894	0.0143466	0.633526	0.528881	1		middle cerebellar peduncle segment 11	-1.34702	0.811877	-1.65914	0.102486	1		middle cerebellar peduncle segment 11	-0.00499957	0.0117636	-0.425005	0.672406	1		0.00342863	0.0324804	0.10556	0.916296	1		0.0186567	0.0280704	0.664639	0.508916	1		0.0278687	0.0434935	0.640757	0.524204	1		-0.0043796	0.00784045	-0.558591	0.578591	1
middle cerebellar peduncle segment 12	-0.0100738	0.0129605	-0.777275	0.440156	1		0.00545154	0.0140837	0.38708	0.700113	1		-0.00929951	0.0155086	-0.599635	0.551085	1		0.0172185	0.0126551	1.3606	0.178905	1		-0.00343577	0.0381742	-0.0900025	0.928595	1		middle cerebellar peduncle segment 12	0.00788214	0.00734041	1.0738	0.287359	1		0.00460501	0.0100518	0.45813	0.648571	1		0.00880343	0.0112044	0.78571	0.435236	1		middle cerebellar peduncle segment 12	-1.73699	0.904079	-1.92129	0.0596145	0.834603		middle cerebellar peduncle segment 12	-0.000968663	0.0144649	-0.0669666	0.946839	1		0.0188525	0.0408833	0.461131	0.646429	1		0.0177255	0.035549	0.498623	0.619931	1		0.0471664	0.0628268	0.750738	0.455846	1		-0.0149825	0.0142163	-1.05389	0.296302	1
middle cerebellar peduncle segment 13	-0.00765648	0.0117149	-0.653566	0.515974	1		0.00773876	0.0138205	0.559946	0.577673	1		-0.0172798	0.0187931	-0.919473	0.361656	1		0.0116848	0.0115581	1.01096	0.316235	1		-0.034148	0.0594704	-0.574201	0.568052	1		middle cerebellar peduncle segment 13	0.00923766	0.00720124	1.28279	0.204669	1		0.00376414	0.00923757	0.407481	0.685155	1		0.00905153	0.00836084	1.08261	0.283462	1		middle cerebellar peduncle segment 13	-2.21319	1.1436	-1.93528	0.057836	0.809704		middle cerebellar peduncle segment 13	-0.00848385	0.0139177	-0.609572	0.544526	1		0.0215641	0.0476924	0.452149	0.652848	1		-0.00286627	0.042481	-0.0674718	0.946438	1		0.051159	0.0782623	0.653687	0.515897	1		-0.0202635	0.0184488	-1.09837	0.276584	1
middle cerebellar peduncle segment 14	-0.00613734	0.0134093	-0.457691	0.648885	1		0.00418	0.0119256	0.350507	0.727228	1		-0.0119958	0.0188044	-0.637926	0.526032	1		0.00647866	0.0117643	0.550707	0.58395	1		-0.0287515	0.0598592	-0.48032	0.632807	1		middle cerebellar peduncle segment 14	0.00691246	0.00859238	0.804488	0.424401	1		0.00291599	0.00763687	0.381831	0.703982	1		0.00663367	0.00699727	0.948036	0.347044	1		middle cerebellar peduncle segment 14	-2.25073	1.37604	-1.63566	0.107327	1		middle cerebellar peduncle segment 14	-0.0156657	0.0155767	-1.00571	0.318731	1		-0.0146203	0.0533972	-0.273803	0.785209	1		-0.0170272	0.0495872	-0.34338	0.732554	1		0.0587472	0.0839957	0.699407	0.487093	1		-0.00188924	0.0127488	-0.148189	0.882716	1
middle cerebellar peduncle segment 15	-0.00255175	0.0126441	-0.201814	0.840768	1		0.00735835	0.0108934	0.675487	0.502051	1		-0.0127718	0.0175397	-0.728166	0.469442	1		0.000457713	0.0122831	0.0372637	0.970403	1		-0.0478305	0.0598093	-0.799717	0.427138	1		middle cerebellar peduncle segment 15	0.00289417	0.00755529	0.383066	0.703071	1		0.00698164	0.00752565	0.927712	0.357402	1		0.00512079	0.00743725	0.688533	0.493862	1		middle cerebellar peduncle segment 15	-2.04175	1.26114	-1.61896	0.110881	1		middle cerebellar peduncle segment 15	-0.0184603	0.00960398	-1.92215	0.0595038	0.833053		-0.00322991	0.0408814	-0.0790069	0.937299	1		-0.00213976	0.0302379	-0.0707641	0.943829	1		0.0229915	0.036297	0.633427	0.528945	1		-0.00830613	0.0171799	-0.483479	0.630576	1
middle cerebellar peduncle segment 16	-0.00629368	0.0143996	-0.437072	0.663682	1		0.0137886	0.0106463	1.29515	0.200401	1		-0.0150712	0.0148807	-1.0128	0.315363	1		0.00442635	0.0111284	0.397751	0.692274	1		-0.0469031	0.0557064	-0.84197	0.403263	1		middle cerebellar peduncle segment 16	0.00389182	0.00822099	0.4734	0.637705	1		0.0105369	0.00728948	1.44549	0.153701	1		0.0046835	0.00767509	0.61022	0.5441	1		middle cerebellar peduncle segment 16	-2.11954	1.13896	-1.86094	0.0678231	0.949523		middle cerebellar peduncle segment 16	-0.0185135	0.00851532	-2.17415	0.0337878	0.473029	*	0.0124858	0.0346945	0.359879	0.720245	1		0.00325026	0.0204442	0.158982	0.874235	1		0.000580846	0.0110346	0.0526385	0.958201	1		-0.0111595	0.0156305	-0.713961	0.478115	1
middle cerebellar peduncle segment 17	-0.00493471	0.0145494	-0.33917	0.735707	1		0.00667797	0.0115379	0.578783	0.564976	1		-0.00765607	0.0142394	-0.53767	0.592862	1		0.000355345	0.0115291	0.0308216	0.975518	1		-0.0307541	0.0374611	-0.820959	0.415031	1		middle cerebellar peduncle segment 17	0.00315195	0.00945903	0.333221	0.740169	1		0.00817223	0.00756873	1.07974	0.284729	1		0.00714124	0.00901064	0.792534	0.431279	1		middle cerebellar peduncle segment 17	-2.05099	1.11419	-1.84079	0.07077	0.990779		middle cerebellar peduncle segment 17	-0.0155577	0.0113838	-1.36666	0.177007	1		0.0107114	0.0335383	0.319378	0.750588	1		0.0027309	0.0205965	0.132591	0.894976	1		0.00116896	0.00997634	0.117173	0.907128	1		-0.00908318	0.013805	-0.657964	0.513164	1
middle cerebellar peduncle segment 18	-0.0060279	0.0117375	-0.51356	0.609511	1		0.00867568	0.0120252	0.721455	0.473528	1		-0.00914131	0.0142073	-0.643424	0.522485	1		0.00076037	0.00936017	0.0812346	0.935535	1		-0.0394061	0.0321432	-1.22595	0.225171	1		middle cerebellar peduncle segment 18	0.00562899	0.00827534	0.680212	0.499076	1		0.00794042	0.00794992	0.998805	0.322038	1		0.00666048	0.00998224	0.667233	0.507269	1		middle cerebellar peduncle segment 18	-2.20975	1.12179	-1.96984	0.0536382	0.750934		middle cerebellar peduncle segment 18	-0.0170947	0.0103853	-1.64605	0.105163	1		0.00597042	0.0305641	0.195341	0.845809	1		-0.0062008	0.0223943	-0.276892	0.782848	1		-0.00492035	0.0116469	-0.422458	0.674253	1		-0.00503863	0.00873997	-0.576504	0.566505	1
left optic radiation segment 1	-0.00174098	0.0103201	-0.168698	0.866621	1		-0.000708521	0.0140692	-0.0503599	0.960009	1		0.00372176	0.0160668	0.231642	0.817631	1		0.00163125	0.00872027	0.187065	0.852263	1		-0.00195551	0.0327336	-0.0597401	0.952568	1		left optic radiation segment 1	0.00626714	0.00864757	0.724729	0.471532	1		0.00300907	0.00680812	0.441982	0.660146	1		0.00541477	0.00937561	0.577538	0.565811	1		left optic radiation segment 1	-3.73716	2.71394	-1.37702	0.173797	1		left optic radiation segment 1	-0.0077117	0.0137232	-0.561945	0.576319	1		-0.0107543	0.0263647	-0.407904	0.684846	1		0.0110338	0.0285294	0.386751	0.700356	1		-0.0194351	0.0207314	-0.937474	0.352402	1		-0.0069408	0.00816511	-0.850056	0.398789	1
left optic radiation segment 2	-0.00729108	0.00967811	-0.753358	0.454282	1		-0.00296463	0.0128112	-0.231409	0.817811	1		-0.00291672	0.0129189	-0.225771	0.822173	1		-0.00250254	0.00955859	-0.26181	0.794395	1		-0.0143321	0.0280977	-0.510081	0.61193	1		left optic radiation segment 2	0.00642705	0.0080057	0.80281	0.425362	1		-0.00210384	0.0064254	-0.327426	0.744525	1		-0.000461255	0.00895084	-0.051532	0.959079	1		left optic radiation segment 2	-3.81976	2.57118	-1.48561	0.142799	1		left optic radiation segment 2	-0.0105426	0.0126886	-0.830875	0.409452	1		-0.0267873	0.0235405	-1.13792	0.259831	1		-0.0181529	0.0265283	-0.684283	0.496521	1		-0.010862	0.0188595	-0.575942	0.566882	1		-0.00936752	0.00927447	-1.01003	0.316674	1
left optic radiation segment 3	-0.00307167	0.0104787	-0.293135	0.770465	1		-0.00650591	0.013003	-0.500338	0.618731	1		-0.0127574	0.0124098	-1.02801	0.308213	1		-0.0026482	0.0116823	-0.226686	0.821465	1		-0.0407223	0.0308014	-1.32209	0.191328	1		left optic radiation segment 3	0.00637125	0.00800794	0.795617	0.429499	1		-0.00208806	0.0064592	-0.323268	0.747655	1		-0.00167997	0.0108484	-0.15486	0.87747	1		left optic radiation segment 3	-4.21583	2.31802	-1.81872	0.0741178	1		left optic radiation segment 3	-0.0161692	0.0121893	-1.3265	0.189872	1		-0.0345623	0.0238803	-1.44731	0.153193	1		-0.0272963	0.0270868	-1.00773	0.317769	1		-0.0133083	0.019465	-0.683703	0.496885	1		-0.00966543	0.0105412	-0.916919	0.362982	1
left optic radiation segment 4	-0.00589417	0.011444	-0.515044	0.60848	1		-0.00128796	0.0125839	-0.10235	0.918832	1		-0.0125701	0.0135539	-0.927415	0.357555	1		0.00570703	0.0116369	0.490427	0.625682	1		-0.0340034	0.0354252	-0.959866	0.341107	1		left optic radiation segment 4	0.00809872	0.00803067	1.00847	0.317416	1		-0.00263389	0.00638428	-0.412559	0.681451	1		-0.00327935	0.0114635	-0.286068	0.775846	1		left optic radiation segment 4	-4.03175	2.13786	-1.88588	0.0643225	0.900515		left optic radiation segment 4	-0.0191321	0.0135147	-1.41564	0.162228	1		-0.0350579	0.0232852	-1.50558	0.137601	1		-0.0274527	0.0273629	-1.00328	0.319893	1		-0.014186	0.018174	-0.780567	0.438232	1		-0.014459	0.0128447	-1.12568	0.264939	1
left optic radiation segment 5	0.0015276	0.0135975	0.112344	0.910938	1		0.00730228	0.0127187	0.574136	0.568096	1		-0.0147875	0.0145601	-1.01562	0.314029	1		-0.00139483	0.0107242	-0.130065	0.896965	1		-0.0354868	0.0435026	-0.815739	0.417987	1		left optic radiation segment 5	0.00276201	0.00871682	0.31686	0.752488	1		0.00139561	0.00616643	0.226323	0.821746	1		0.000352272	0.0104625	0.03367	0.973256	1		left optic radiation segment 5	-3.89644	2.04667	-1.9038	0.0619021	0.866629		left optic radiation segment 5	-0.0221185	0.0144186	-1.53402	0.130462	1		-0.013303	0.0259681	-0.512284	0.610397	1		-0.0172852	0.0277396	-0.623126	0.535645	1		-0.0178168	0.0173596	-1.02634	0.308994	1		-0.00512826	0.0146741	-0.349476	0.727998	1
left optic radiation segment 6	0.00199142	0.0142142	0.140101	0.889066	1		0.0040361	0.0155309	0.259876	0.79588	1		-0.00545412	0.0144438	-0.377611	0.707098	1		0.011833	0.011525	1.02672	0.308815	1		-0.00754933	0.0424985	-0.177638	0.859627	1		left optic radiation segment 6	0.00322092	0.00718035	0.448574	0.65541	1		0.0029591	0.0066953	0.441967	0.660157	1		0.00618206	0.00944828	0.654305	0.515501	1		left optic radiation segment 6	-3.69746	1.84032	-2.00914	0.0491843	0.688581	*	left optic radiation segment 6	-0.0147354	0.0140484	-1.04891	0.298572	1		-0.00172804	0.0274834	-0.0628758	0.950082	1		-0.00483656	0.0276778	-0.174745	0.861888	1		-0.0295634	0.0179317	-1.64867	0.104622	1		-0.00278486	0.0129168	-0.2156	0.830056	1
left optic radiation segment 7	-0.00836424	0.0165284	-0.506051	0.614739	1		-0.010685	0.0227841	-0.46897	0.640849	1		-0.00157649	0.0171022	-0.0921806	0.926872	1		0.023602	0.0117164	2.01444	0.0486086	0.68052	*	-0.0202728	0.0446159	-0.454385	0.651248	1		left optic radiation segment 7	0.0106942	0.0063939	1.67257	0.0997984	1		0.000347678	0.007647	0.045466	0.963892	1		0.00828826	0.0119105	0.695878	0.489284	1		left optic radiation segment 7	-2.95805	1.5638	-1.89158	0.0635438	0.889613		left optic radiation segment 7	-0.00918417	0.015735	-0.583679	0.561699	1		-0.0165274	0.0231437	-0.714119	0.478018	1		-0.0150033	0.0244185	-0.614421	0.54134	1		-0.0317995	0.0233838	-1.3599	0.179126	1		-0.0147045	0.0108825	-1.35122	0.181873	1
left optic radiation segment 8	0.00103909	0.0152099	0.0683172	0.945768	1		-0.0158243	0.0272741	-0.580196	0.56403	1		0.0048897	0.0176394	0.277204	0.782609	1		0.0170781	0.014527	1.17561	0.244554	1		-0.00400958	0.0413587	-0.0969463	0.923103	1		left optic radiation segment 8	0.00963552	0.00591894	1.62791	0.108964	1		0.00168072	0.00916466	0.183391	0.855131	1		0.0172528	0.0131156	1.31544	0.193538	1		left optic radiation segment 8	-2.16425	1.32069	-1.63872	0.106685	1		left optic radiation segment 8	0.000734079	0.0166507	0.0440868	0.964987	1		-0.00930709	0.0218704	-0.425556	0.672007	1		0.0019262	0.0297937	0.0646512	0.948674	1		-0.0256789	0.0237776	-1.07996	0.284628	1		-0.0145223	0.0113606	-1.2783	0.206234	1
left optic radiation segment 9	0.00594499	0.0137114	0.43358	0.666202	1		-0.00835998	0.0278886	-0.299763	0.76543	1		-0.00383696	0.0169601	-0.226235	0.821814	1		0.00488205	0.0156961	0.311035	0.756889	1		-0.0141204	0.0382543	-0.369119	0.713383	1		left optic radiation segment 9	0.00629748	0.0046563	1.35246	0.181477	1		0.00451404	0.00972748	0.46405	0.644349	1		0.0168627	0.0135383	1.24555	0.217938	1		left optic radiation segment 9	-2.27685	1.18042	-1.92885	0.0586474	0.821064		left optic radiation segment 9	-0.00327506	0.0166205	-0.197049	0.844478	1		-0.00055926	0.0225695	-0.0247795	0.980316	1		0.0229166	0.0413889	0.55369	0.581919	1		-0.0118861	0.031969	-0.3718	0.711396	1		-0.0156321	0.0141838	-1.10211	0.274966	1
left optic radiation segment 10	0.00790864	0.0134483	0.588079	0.558762	1		-0.0145987	0.0252155	-0.578958	0.564859	1		-0.0017183	0.0173932	-0.0987917	0.921644	1		-0.00205884	0.0147899	-0.139206	0.88977	1		-0.0175258	0.0365295	-0.479771	0.633194	1		left optic radiation segment 10	0.00636741	0.00486686	1.30832	0.195926	1		6.64242e-05	0.00867203	0.00765959	0.993915	1		0.0194342	0.014043	1.38391	0.17169	1		left optic radiation segment 10	-1.93728	0.998517	-1.94016	0.0572273	0.801182		left optic radiation segment 10	0.00252166	0.0141781	0.177857	0.859455	1		-0.0324173	0.0254777	-1.27238	0.208317	1		-0.00133831	0.0384729	-0.0347858	0.97237	1		-0.00629199	0.0372376	-0.168969	0.866409	1		-0.0117915	0.0143179	-0.823549	0.413569	1
left optic radiation segment 11	0.0142333	0.0134495	1.05828	0.294314	1		-0.0137157	0.0244731	-0.560441	0.577337	1		-0.0121299	0.0181699	-0.667583	0.507047	1		-0.00339462	0.0136495	-0.248699	0.804472	1		-0.0348794	0.03659	-0.953251	0.344419	1		left optic radiation segment 11	0.00378759	0.00452006	0.83795	0.405499	1		-0.00204276	0.00895719	-0.228058	0.820403	1		0.0236304	0.0150935	1.5656	0.122882	1		left optic radiation segment 11	-1.88272	0.856252	-2.1988	0.0318945	0.446523	*	left optic radiation segment 11	-0.00849668	0.016445	-0.516672	0.60735	1		-0.0582623	0.0348679	-1.67094	0.100121	1		-0.0467245	0.0384438	-1.2154	0.229139	1		-0.0395673	0.0269096	-1.47038	0.146863	1		-0.00158069	0.0115113	-0.137317	0.891256	1
left optic radiation segment 12	-0.00579529	0.013145	-0.440873	0.660944	1		0.0041257	0.0202389	0.20385	0.839185	1		-0.00610611	0.0197846	-0.308629	0.758709	1		0.00292044	0.012113	0.241101	0.810327	1		-0.047107	0.0382251	-1.23236	0.222788	1		left optic radiation segment 12	0.00701955	0.00433715	1.61847	0.110987	1		0.00221463	0.00932448	0.237507	0.813101	1		0.00616231	0.0150145	0.410424	0.683007	1		left optic radiation segment 12	-2.31718	0.813036	-2.85004	0.00604287	0.0846001	*	left optic radiation segment 12	-0.0123946	0.0152466	-0.812937	0.419579	1		-0.0188704	0.0400777	-0.470845	0.639518	1		0.00841813	0.0435403	0.193341	0.847367	1		-0.0123269	0.0248123	-0.496805	0.621204	1		-0.0106431	0.0100482	-1.0592	0.293898	1
left optic radiation segment 13	-0.0152167	0.0120937	-1.25823	0.213351	1		-0.000712861	0.0156067	-0.0456765	0.963725	1		-0.00580064	0.017503	-0.331408	0.741531	1		0.00669589	0.0109207	0.613138	0.542182	1		-0.0352873	0.0351002	-1.00533	0.318913	1		left optic radiation segment 13	0.0101613	0.00541636	1.87604	0.0656846	0.919584		0.000377705	0.00892948	0.0422986	0.966406	1		0.00265156	0.0154259	0.171891	0.864122	1		left optic radiation segment 13	-2.29406	0.867831	-2.64344	0.010537	0.147518	*	left optic radiation segment 13	-0.0128623	0.0122548	-1.04957	0.298269	1		-0.0468491	0.0336547	-1.39205	0.169222	1		-0.0264487	0.0360363	-0.733946	0.465938	1		-0.0125507	0.0211868	-0.592383	0.555897	1		-0.00777374	0.0101536	-0.765612	0.447011	1
left optic radiation segment 14	-0.00236895	0.0109982	-0.215395	0.830215	1		-0.00627207	0.0121417	-0.516575	0.607417	1		0.0029178	0.0145808	0.200112	0.842093	1		0.00701649	0.00934084	0.751163	0.455592	1		-0.0259279	0.0279244	-0.928504	0.356994	1		left optic radiation segment 14	0.00849482	0.00593699	1.43083	0.157845	1		0.00605048	0.00724649	0.834952	0.407171	1		0.0209366	0.0169619	1.23433	0.222056	1		left optic radiation segment 14	-1.88604	0.961748	-1.96105	0.0546804	0.765526		left optic radiation segment 14	-0.000550803	0.0108083	-0.0509612	0.959532	1		-0.0276967	0.0255573	-1.08371	0.282978	1		-0.00814275	0.0204067	-0.399023	0.691342	1		-0.0139479	0.0177921	-0.783939	0.436266	1		-0.00309299	0.00813241	-0.380328	0.705091	1
left optic radiation segment 15	-0.00398928	0.0105184	-0.379265	0.705876	1		-0.00894128	0.012828	-0.697011	0.48858	1		-0.00362563	0.0162089	-0.223681	0.823791	1		0.00586967	0.0116356	0.504458	0.615851	1		-0.0252459	0.0332045	-0.760316	0.450146	1		left optic radiation segment 15	0.00613906	0.0066659	0.920964	0.360884	1		0.00137039	0.00830095	0.165088	0.869448	1		0.0115758	0.0185495	0.624048	0.535043	1		left optic radiation segment 15	-1.69326	1.01741	-1.66428	0.10145	1		left optic radiation segment 15	-0.000536077	0.0104733	-0.0511853	0.959354	1		-0.00234428	0.0269436	-0.0870071	0.930966	1		0.00445237	0.0230826	0.192889	0.84772	1		-0.00361332	0.0165283	-0.218613	0.827719	1		-0.00520552	0.00684475	-0.760513	0.450029	1
left optic radiation segment 16	-0.00437432	0.0089963	-0.486235	0.628632	1		-0.00149273	0.0131639	-0.113395	0.910109	1		-0.0247781	0.01855	-1.33575	0.18685	1		-0.00128825	0.0138743	-0.0928519	0.926341	1		-0.0491188	0.0304526	-1.61296	0.112182	1		left optic radiation segment 16	0.00316147	0.00798202	0.396074	0.693504	1		-0.0015129	0.00843386	-0.179384	0.858261	1		-0.000450029	0.0220423	-0.0204166	0.983781	1		left optic radiation segment 16	-1.3992	1.19367	-1.17218	0.245916	1		left optic radiation segment 16	0.000961112	0.0176663	0.0544038	0.9568	1		-0.00330343	0.0279819	-0.118056	0.906431	1		-0.00956387	0.0269369	-0.355047	0.723842	1		0.000487039	0.0169784	0.0286857	0.977214	1		0.0019969	0.00676701	0.295093	0.768977	1
left optic radiation segment 17	-0.00282507	0.0093105	-0.303429	0.762649	1		0.0120328	0.0147707	0.814638	0.418612	1		0.0137869	0.0207053	0.665863	0.508138	1		0.0163959	0.0178315	0.919488	0.361649	1		0.000653793	0.0289729	0.0225657	0.982074	1		left optic radiation segment 17	0.00440096	0.0104788	0.419989	0.676045	1		0.0116681	0.00974678	1.19713	0.236127	1		0.0103103	0.0254166	0.405652	0.686491	1		left optic radiation segment 17	-1.42872	1.48254	-0.9637	0.339198	1		left optic radiation segment 17	0.0121079	0.0187246	0.646631	0.520421	1		0.0266673	0.0272373	0.979074	0.33161	1		0.0513586	0.0362477	1.41688	0.161868	1		0.00709822	0.0152546	0.465317	0.643447	1		-0.00760858	0.00681857	-1.11586	0.269083	1
left optic radiation segment 18	0.014751	0.00803685	1.83542	0.0715728	1		0.00383581	0.014134	0.271388	0.787056	1		-0.0021456	0.0201802	-0.106322	0.915693	1		0.0160806	0.0178182	0.902485	0.370532	1		-0.00308866	0.0310459	-0.099487	0.921095	1		left optic radiation segment 18	-0.00124514	0.0121219	-0.102719	0.918541	1		0.0114882	0.0110751	1.0373	0.303901	1		0.0213298	0.0224048	0.95202	0.345037	1		left optic radiation segment 18	-1.03165	1.4014	-0.736159	0.464601	1		left optic radiation segment 18	0.0103238	0.0162351	0.635895	0.527346	1		0.00889906	0.0276089	0.322326	0.748365	1		0.028941	0.0398957	0.725417	0.471113	1		-0.00497162	0.0165887	-0.299699	0.765478	1		-0.00518974	0.00855462	-0.606659	0.546444	1
right optic radiation segment 1	0.0112451	0.0137992	0.81491	0.418457	1		-0.0150422	0.0133874	-1.12361	0.265807	1		-0.0148704	0.0163741	-0.908165	0.367549	1		0.000819004	0.00963133	0.0850354	0.932526	1		-0.0167261	0.0374612	-0.446491	0.656905	1		right optic radiation segment 1	0.00640608	0.0128031	0.500355	0.618718	1		0.00010382	0.00700026	0.0148309	0.988218	1		0.01034	0.00911095	1.13489	0.261088	1		right optic radiation segment 1	-6.29067	3.69968	-1.70033	0.0944256	1		right optic radiation segment 1	-0.0188601	0.0180516	-1.04479	0.300455	1		0.00252762	0.0264995	0.0953839	0.924339	1		-0.0234936	0.0293387	-0.800774	0.426531	1		-0.039769	0.0207515	-1.91644	0.0602413	0.843378		0.00561304	0.0105142	0.533852	0.595484	1
right optic radiation segment 2	0.0173897	0.0123534	1.40768	0.164563	1		-0.0159019	0.0152561	-1.04234	0.301581	1		-0.011566	0.0146781	-0.787973	0.433921	1		0.000129421	0.0115307	0.011224	0.991083	1		-0.0114593	0.0374803	-0.305743	0.760895	1		right optic radiation segment 2	0.00261825	0.0130922	0.199985	0.842192	1		0.00261536	0.00746051	0.350561	0.727188	1		0.0159506	0.010554	1.51133	0.136133	1		right optic radiation segment 2	-5.67384	3.44941	-1.64487	0.105406	1		right optic radiation segment 2	-0.0155443	0.0160761	-0.966916	0.337601	1		0.0121528	0.0287078	0.423329	0.673621	1		-0.0264172	0.0300813	-0.878191	0.383464	1		-0.0508259	0.0215422	-2.35936	0.0216943	0.303721		0.00649957	0.0123645	0.525666	0.601125	1
right optic radiation segment 3	0.00637	0.0125268	0.508512	0.613023	1		-0.0114706	0.0137332	-0.835246	0.407007	1		0.00370364	0.0131166	0.282363	0.77867	1		0.0141626	0.0163586	0.865757	0.39019	1		-0.00646028	0.0356716	-0.181105	0.856917	1		right optic radiation segment 3	0.00717705	0.0124285	0.577467	0.565859	1		0.00613646	0.00762483	0.804799	0.424223	1		0.0201514	0.015379	1.31031	0.195255	1		right optic radiation segment 3	-4.83705	3.11273	-1.55396	0.125635	1		right optic radiation segment 3	-0.00851997	0.0139088	-0.61256	0.542561	1		0.00562101	0.0262958	0.213761	0.831483	1		-0.0251943	0.0255998	-0.984159	0.329125	1		-0.0467829	0.0198397	-2.35805	0.0217644	0.304701		-0.00190278	0.0126541	-0.150368	0.880996	1
right optic radiation segment 4	-0.0153232	0.0114155	-1.34231	0.184726	1		-0.0108514	0.0137727	-0.787886	0.433971	1		0.00272671	0.0144577	0.1886	0.851065	1		0.0205435	0.0143277	1.43383	0.15699	1		-0.0568407	0.0382648	-1.48546	0.142838	1		right optic radiation segment 4	0.0218664	0.00975005	2.2427	0.0287531	0.402544	*	0.00286771	0.00763583	0.375559	0.708615	1		0.016247	0.0137397	1.18249	0.241838	1		right optic radiation segment 4	-4.75802	2.88837	-1.64731	0.104903	1		right optic radiation segment 4	-0.0141608	0.013672	-1.03575	0.304617	1		-0.033412	0.0282039	-1.18466	0.240984	1		-0.0110863	0.0269709	-0.411047	0.682553	1		-0.0410893	0.0173698	-2.36556	0.0213667	0.299134		-0.0285535	0.0122728	-2.32657	0.0235031	0.329043	*
right optic radiation segment 5	-0.0256808	0.0135711	-1.89232	0.0634432	0.888205		-0.00877232	0.0159187	-0.551071	0.583702	1		-0.0128132	0.0144958	-0.883921	0.380388	1		0.0148086	0.0124394	1.19046	0.238716	1		-0.116486	0.041835	-2.7844	0.00722997	0.10122	*	right optic radiation segment 5	0.0274198	0.00842011	3.25647	0.00188658	0.0264121	**	-0.000114862	0.00829809	-0.013842	0.989004	1		0.0111432	0.0109709	1.01571	0.313988	1		right optic radiation segment 5	-4.50852	2.68975	-1.67618	0.0990852	1		right optic radiation segment 5	-0.0248713	0.0140246	-1.77341	0.0814113	1		-0.0537192	0.0295558	-1.81755	0.0742986	1		0.0114008	0.0287511	0.396534	0.693166	1		-0.0354563	0.0187114	-1.8949	0.0630933	0.883306		-0.0327357	0.0115727	-2.8287	0.00640739	0.0897035	*
right optic radiation segment 6	-0.00493417	0.0128889	-0.382822	0.703251	1		-0.0046953	0.0161711	-0.290352	0.772583	1		-0.0140038	0.0142378	-0.98356	0.329417	1		-0.00178973	0.0126027	-0.142011	0.887563	1		-0.0713965	0.0387303	-1.84342	0.0703781	0.985294	*	right optic radiation segment 6	0.0131754	0.00675194	1.95135	0.0558509	0.781912		-0.00170733	0.00802435	-0.212769	0.832253	1		0.00339555	0.0100954	0.336344	0.737825	1		right optic radiation segment 6	-4.17168	2.38161	-1.75162	0.0851251	1		right optic radiation segment 6	-0.0241	0.0131435	-1.83361	0.0718447	1		-0.0520969	0.0279531	-1.86373	0.0674246	0.943945		0.0228028	0.0288479	0.790448	0.432486	1		-0.0406676	0.0176613	-2.30265	0.0249059	0.348682	*	-0.00702901	0.00968533	-0.725738	0.470918	1
right optic radiation segment 7	0.0112425	0.0150856	0.745245	0.459133	1		0.012729	0.0256354	0.496541	0.621389	1		-0.00770003	0.016841	-0.457218	0.649222	1		-0.00541639	0.0115195	-0.470193	0.639981	1		-0.0324537	0.0459007	-0.707042	0.482372	1		right optic radiation segment 7	0.00301703	0.00640301	0.47119	0.639273	1		0.00993367	0.0122133	0.813346	0.419346	1		0.0128043	0.0117926	1.08579	0.282065	1		right optic radiation segment 7	-3.47353	2.00784	-1.72998	0.0889516	1		right optic radiation segment 7	-0.017726	0.0144818	-1.22402	0.225893	1		-0.0156643	0.0301555	-0.519451	0.605423	1		0.0358386	0.0345469	1.03739	0.30386	1		-0.0436802	0.0232041	-1.88243	0.064797	0.907158		0.00316903	0.00993037	0.319125	0.750779	1
right optic radiation segment 8	0.00219812	0.0163657	0.134313	0.89362	1		0.00294191	0.0280945	0.104715	0.916963	1		-0.0130025	0.0166425	-0.78128	0.437815	1		9.79527e-06	0.0142025	0.000689688	0.999452	1		-0.0413109	0.0447366	-0.923426	0.359611	1		right optic radiation segment 8	0.00338369	0.00663695	0.509826	0.612108	1		0.00302241	0.0129304	0.233744	0.816007	1		0.00199754	0.0119729	0.166838	0.868078	1		right optic radiation segment 8	-2.79268	1.58201	-1.76527	0.0827831	1		right optic radiation segment 8	-0.0215709	0.015498	-1.39185	0.169283	1		-0.0237627	0.027787	-0.855173	0.395974	1		0.0197067	0.032792	0.600961	0.550207	1		-0.0139045	0.0262494	-0.529705	0.598338	1		-0.000744295	0.0110766	-0.067195	0.946658	1
right optic radiation segment 9	0.00158221	0.0127559	0.124038	0.901714	1		-0.0317322	0.0273757	-1.15914	0.251151	1		0.000298755	0.0163118	0.0183153	0.98545	1		0.0042908	0.0156469	0.274226	0.784885	1		-0.0189988	0.0398275	-0.477026	0.635136	1		right optic radiation segment 9	0.00730846	0.00637104	1.14714	0.256035	1		-0.010035	0.0132476	-0.757502	0.451816	1		0.00527773	0.0141783	0.37224	0.711071	1		right optic radiation segment 9	-1.45302	1.26365	-1.14986	0.254922	1		right optic radiation segment 9	-0.0115005	0.0160915	-0.714695	0.477664	1		-0.0371148	0.0282048	-1.31591	0.193383	1		-0.0107293	0.033255	-0.322638	0.74813	1		-0.0188732	0.0260319	-0.725002	0.471366	1		-0.00726196	0.0101939	-0.712383	0.479084	1
right optic radiation segment 10	0.00909938	0.0109258	0.832832	0.408356	1		-0.0436086	0.0248327	-1.7561	0.0843511	1		0.0127533	0.0158174	0.806285	0.423372	1		0.0176082	0.014372	1.22517	0.225464	1		0.00740001	0.0319769	0.231417	0.817805	1		right optic radiation segment 10	0.0062907	0.00562542	1.11826	0.268065	1		-0.0174776	0.0109765	-1.59227	0.116759	1		0.00735068	0.0134827	0.545195	0.58771	1		right optic radiation segment 10	-0.31268	1.12965	-0.276794	0.782923	1		right optic radiation segment 10	0.00907102	0.0130029	0.697617	0.488204	1		-0.00618379	0.026729	-0.231351	0.817856	1		-0.0208452	0.0303377	-0.687104	0.494755	1		-0.0236184	0.0196915	-1.19942	0.235242	1		-0.0105221	0.00864862	-1.21662	0.228676	1
right optic radiation segment 11	0.00525998	0.012349	0.425943	0.671726	1		-0.0289407	0.0220735	-1.31111	0.194989	1		0.0170184	0.016781	1.01415	0.314725	1		0.0247777	0.012793	1.93681	0.0576445	0.807022		0.0393917	0.03441	1.14477	0.257005	1		right optic radiation segment 11	0.0050783	0.00527587	0.962552	0.339768	1		-0.0113237	0.0104939	-1.07907	0.285022	1		0.00718462	0.0145714	0.493063	0.62383	1		right optic radiation segment 11	0.248595	1.28368	0.193658	0.84712	1		right optic radiation segment 11	0.0134563	0.0148402	0.906751	0.368291	1		9.03682e-07	0.026817	3.36981e-05	0.999973	1		-0.0334658	0.0267633	-1.25044	0.216161	1		-0.0195609	0.0192151	-1.01799	0.312909	1		-0.0106258	0.00801519	-1.32571	0.190133	1
right optic radiation segment 12	0.0125075	0.0136484	0.916408	0.363248	1		-0.0317379	0.0193014	-1.64433	0.105518	1		0.0160532	0.0166308	0.965269	0.338418	1		0.0172309	0.00980749	1.75692	0.0842099	1		0.0386178	0.0346766	1.11366	0.270021	1		right optic radiation segment 12	0.00255528	0.00510138	0.500901	0.618336	1		-0.0130904	0.0102042	-1.28284	0.204651	1		0.00956714	0.014101	0.678473	0.50017	1		right optic radiation segment 12	0.39497	1.63993	0.240845	0.810525	1		right optic radiation segment 12	0.0142518	0.0139983	1.0181	0.312857	1		0.00343019	0.0290044	0.118265	0.906267	1		-0.0183153	0.0302239	-0.605989	0.546887	1		-0.0287245	0.0190048	-1.51143	0.136108	1		-0.0068494	0.00853703	-0.802316	0.425645	1
right optic radiation segment 13	0.00305784	0.0130635	0.234075	0.815751	1		-0.00236481	0.0193155	-0.12243	0.902982	1		0.0149779	0.0153466	0.975975	0.33313	1		0.00216305	0.0106797	0.202539	0.840204	1		0.0352212	0.0349363	1.00816	0.317568	1		right optic radiation segment 13	0.000189456	0.00531756	0.0356283	0.971701	1		0.00444034	0.0127868	0.34726	0.729653	1		0.00893861	0.0147591	0.605635	0.54712	1		right optic radiation segment 13	0.28921	2.00137	0.144506	0.885602	1		right optic radiation segment 13	0.00241968	0.0129931	0.186228	0.852916	1		0.00849731	0.0263808	0.322102	0.748533	1		-0.00489216	0.0309619	-0.158006	0.875001	1		-0.0112297	0.0193561	-0.580165	0.56405	1		-0.00475101	0.0101264	-0.469172	0.640706	1
right optic radiation segment 14	0.0059451	0.0114919	0.517332	0.606892	1		0.0171388	0.0145417	1.1786	0.243371	1		0.00757899	0.0133741	0.56669	0.573112	1		-0.0159533	0.00751299	-2.12343	0.0379949	0.531929	*	0.0379956	0.0382745	0.992714	0.324973	1		right optic radiation segment 14	-0.0106113	0.00703236	-1.50892	0.136748	1		0.0143611	0.00994067	1.44469	0.153927	1		0.0036958	0.0139802	0.264361	0.792439	1		right optic radiation segment 14	0.45938	2.2853	0.201015	0.84139	1		right optic radiation segment 14	-0.00161002	0.0112636	-0.14294	0.886833	1		0.0432821	0.0270315	1.60117	0.114771	1		0.0296588	0.0279623	1.06067	0.293235	1		0.010826	0.0201497	0.53728	0.59313	1		0.00975506	0.00896039	1.08869	0.280795	1
right optic radiation segment 15	0.0124896	0.0114469	1.09109	0.279747	1		0.0362776	0.0138587	2.61769	0.0112732	0.157825	*	0.00592007	0.0138596	0.427146	0.670854	1		-0.0239977	0.0104432	-2.29793	0.0251913	0.352678	*	0.045737	0.0406973	1.12384	0.265713	1		right optic radiation segment 15	-0.0169603	0.00914915	-1.85376	0.0688612	0.964056		0.0217009	0.0106519	2.03727	0.0461942	0.646718	*	-0.00118116	0.0158189	-0.0746673	0.940736	1		right optic radiation segment 15	0.557287	2.47013	0.22561	0.822298	1		right optic radiation segment 15	0.00384556	0.00939089	0.409499	0.683682	1		0.0775404	0.0287296	2.69897	0.00909677	0.127355	*	0.0622724	0.0300834	2.06999	0.0429162	0.600827	*	0.0237558	0.0214207	1.10901	0.272003	1		0.0117886	0.00877516	1.34341	0.184372	1
right optic radiation segment 16	0.00759429	0.0111637	0.680267	0.499042	1		0.0240793	0.0100375	2.39893	0.0196781	0.275493	*	-0.0127469	0.0168448	-0.756728	0.452276	1		-0.0357588	0.0143869	-2.48551	0.0158408	0.221772	*	0.0232432	0.0404057	0.575246	0.56735	1		right optic radiation segment 16	-0.0183245	0.0115608	-1.58505	0.118392	1		0.00801149	0.00961703	0.833052	0.408233	1		-0.0119992	0.0196841	-0.609587	0.544516	1		right optic radiation segment 16	0.837646	2.71339	0.308708	0.758649	1		right optic radiation segment 16	0.00196454	0.0127007	0.15468	0.87761	1		0.0369266	0.0199961	1.84669	0.0698955	0.978537		0.031754	0.0201416	1.57653	0.120342	1		0.0267873	0.0169959	1.57611	0.12044	1		0.0133683	0.00881829	1.51597	0.134957	1
right optic radiation segment 17	0.0222253	0.0120095	1.85064	0.0693157	0.97042		0.0251665	0.0109705	2.29401	0.0254301	0.356021	*	0.0279469	0.0245297	1.13931	0.259258	1		-0.00787362	0.0160133	-0.491693	0.624792	1		0.0560178	0.0407671	1.37409	0.1747	1		right optic radiation segment 17	-0.0178729	0.0130738	-1.36707	0.176878	1		0.0196879	0.0109298	1.8013	0.0768542	1		0.0166974	0.0255792	0.652773	0.516482	1		right optic radiation segment 17	2.20597	3.07192	0.718108	0.475573	1		right optic radiation segment 17	0.045078	0.0219464	2.05401	0.0444915	0.622882	*	0.0639977	0.0224506	2.8506	0.00603345	0.0844684	*	0.0871241	0.0294134	2.96205	0.00442408	0.0619371	*	0.0339557	0.0168525	2.01488	0.0485609	0.679852	*	0.00933762	0.00828407	1.12718	0.264309	1
right optic radiation segment 18	0.0144985	0.0103794	1.39685	0.16778	1		0.0263315	0.0130865	2.01211	0.0488609	0.684053	*	0.0456211	0.0212221	2.1497	0.0357621	0.500669	*	0.00274583	0.0155179	0.176946	0.860167	1		0.0715584	0.037928	1.88669	0.0642111	0.898956		right optic radiation segment 18	-0.012657	0.0143595	-0.881435	0.381721	1		0.0236078	0.0135884	1.73735	0.0876332	1		0.0190573	0.0260258	0.732246	0.466967	1		right optic radiation segment 18	2.24487	3.31829	0.676516	0.501402	1		right optic radiation segment 18	0.0421999	0.0214568	1.96674	0.054004	0.756056		0.0577897	0.0260618	2.21741	0.0305277	0.427388	*	0.103924	0.0342992	3.02992	0.00365	0.0511001	*	0.0250602	0.0163875	1.52922	0.131646	1		0.00294807	0.00827129	0.356422	0.722818	1
left superior cerebellar peduncle segment 1	0.0125884	0.0125365	1.00414	0.319484	1		-0.0220109	0.0203328	-1.08253	0.283497	1		0.0107399	0.0189283	0.567397	0.572634	1		0.00529869	0.0168271	0.31489	0.753975	1		-0.0195009	0.0309085	-0.630922	0.53057	1		left superior cerebellar peduncle segment 1	0.00546719	0.0126205	0.433199	0.666477	1		0.00589748	0.0115252	0.511705	0.6108	1		0.0446171	0.0174727	2.55353	0.0133151	0.186411	*	left superior cerebellar peduncle segment 1	-2.02318	1.01298	-1.99725	0.0504964	0.706949		left superior cerebellar peduncle segment 1	0.0235433	0.0140898	1.67095	0.10012	1		0.00428391	0.0393979	0.108735	0.913788	1		0.0215789	0.0361174	0.597465	0.552523	1		0.018985	0.0340056	0.558292	0.578794	1		-0.0057233	0.015897	-0.360023	0.720138	1
left superior cerebellar peduncle segment 2	0.0116422	0.0147289	0.790433	0.432495	1		-0.035684	0.0196683	-1.81429	0.0748065	1		0.00824417	0.0163499	0.504234	0.616007	1		0.0101705	0.0160219	0.634787	0.528064	1		5.27232e-05	0.0364636	0.00144591	0.998851	1		left superior cerebellar peduncle segment 2	0.0139873	0.0138768	1.00796	0.317659	1		-0.00567963	0.0116357	-0.488119	0.627306	1		0.0379734	0.0147836	2.56861	0.0128068	0.179296	*	left superior cerebellar peduncle segment 2	-1.58752	1.07903	-1.47125	0.14663	1		left superior cerebellar peduncle segment 2	0.0144219	0.0135173	1.06692	0.290429	1		-0.0141496	0.0424174	-0.33358	0.739899	1		-0.0162552	0.0395822	-0.41067	0.682828	1		0.00414723	0.0241491	0.171734	0.864244	1		-0.00769485	0.0170532	-0.451225	0.65351	1
left superior cerebellar peduncle segment 3	0.00591077	0.0193182	0.305969	0.760724	1		-0.00868345	0.0192854	-0.450261	0.654201	1		0.00256145	0.014728	0.173918	0.862536	1		0.0150185	0.0170996	0.878298	0.383406	1		0.0207615	0.0540061	0.384429	0.702066	1		left superior cerebellar peduncle segment 3	0.0120247	0.0175896	0.683627	0.496933	1		-0.00140231	0.010105	-0.138775	0.890109	1		0.0227512	0.0117568	1.93516	0.0578517	0.809923		left superior cerebellar peduncle segment 3	-1.41866	1.14493	-1.23908	0.220308	1		left superior cerebellar peduncle segment 3	0.00852248	0.0154788	0.55059	0.584029	1		-0.00685809	0.0416411	-0.164695	0.869756	1		-0.0329152	0.0337544	-0.97514	0.33354	1		0.00322997	0.015326	0.210751	0.83382	1		-0.00287758	0.0186778	-0.154064	0.878094	1
left superior cerebellar peduncle segment 4	-0.00699378	0.0214021	-0.326781	0.74501	1		0.0120568	0.0224975	0.535917	0.594066	1		-0.00247405	0.0146826	-0.168503	0.866774	1		0.0294622	0.0191081	1.54187	0.128544	1		0.0246544	0.065345	0.377296	0.707331	1		left superior cerebellar peduncle segment 4	0.0140709	0.020179	0.697304	0.488398	1		0.00291986	0.00985508	0.29628	0.768075	1		0.00656222	0.00918299	0.714607	0.477719	1		left superior cerebellar peduncle segment 4	-1.70256	1.12415	-1.51454	0.135321	1		left superior cerebellar peduncle segment 4	-0.00550059	0.0163047	-0.337363	0.737061	1		-5.29733e-05	0.0462567	-0.0011452	0.99909	1		-0.0103783	0.0285193	-0.363905	0.717252	1		0.0191603	0.0128708	1.48867	0.141991	1		-0.00929741	0.0206084	-0.451146	0.653567	1
left superior cerebellar peduncle segment 5	-0.00208852	0.0153547	-0.136019	0.892277	1		-0.000768661	0.0311336	-0.0246891	0.980388	1		0.00146096	0.0162776	0.0897529	0.928793	1		0.0209885	0.0195965	1.07103	0.288591	1		0.0293262	0.0605559	0.484283	0.630009	1		left superior cerebellar peduncle segment 5	0.00716067	0.0161392	0.443681	0.658924	1		0.00617902	0.0132929	0.464836	0.643789	1		0.0050742	0.00774532	0.655131	0.514974	1		left superior cerebellar peduncle segment 5	-1.53613	1.05466	-1.45651	0.150643	1		left superior cerebellar peduncle segment 5	-0.0162107	0.0153624	-1.05522	0.295698	1		0.000333738	0.0486265	0.0068633	0.994547	1		0.0165616	0.0330327	0.50137	0.618009	1		-0.00414729	0.014995	-0.276578	0.783088	1		-0.00108902	0.0181016	-0.0601614	0.952234	1
left superior cerebellar peduncle segment 6	-0.0046867	0.0158172	-0.296305	0.768056	1		-0.000815303	0.0426843	-0.0191008	0.984826	1		0.0054218	0.0164684	0.329225	0.743171	1		0.0144058	0.0184271	0.781773	0.437528	1		0.0217405	0.0486426	0.446945	0.65658	1		left superior cerebellar peduncle segment 6	0.00738093	0.0134205	0.549974	0.584449	1		0.00491744	0.0186563	0.263581	0.793037	1		0.0108027	0.00782406	1.38071	0.172667	1		left superior cerebellar peduncle segment 6	-1.04137	0.963857	-1.08042	0.284426	1		left superior cerebellar peduncle segment 6	-0.00605051	0.0142884	-0.423454	0.67353	1		-0.018345	0.0477029	-0.384567	0.701965	1		0.0182642	0.0431073	0.42369	0.673359	1		-0.00804217	0.0253716	-0.316975	0.752401	1		0.000853616	0.0180805	0.047212	0.962506	1
left superior cerebellar peduncle segment 7	-0.00439505	0.0168236	-0.261243	0.79483	1		0.0394503	0.0494083	0.798454	0.427865	1		-0.0112598	0.0172536	-0.652604	0.51659	1		-0.00372912	0.0148626	-0.250907	0.802773	1		-0.0178645	0.053759	-0.332307	0.740855	1		left superior cerebellar peduncle segment 7	0.00025199	0.0119904	0.0210159	0.983305	1		0.0161453	0.0217789	0.741328	0.461486	1		0.0114184	0.00989061	1.15447	0.253041	1		left superior cerebellar peduncle segment 7	-1.2358	0.949814	-1.3011	0.19837	1		left superior cerebellar peduncle segment 7	0.0107181	0.0135034	0.793738	0.430584	1		0.015599	0.0490267	0.318174	0.751496	1		0.0181434	0.0393623	0.460933	0.646571	1		0.0392058	0.0284813	1.37654	0.173944	1		-0.000143972	0.0169631	-0.00848736	0.993257	1
left superior cerebellar peduncle segment 8	0.00378983	0.0128623	0.294647	0.769315	1		0.0412373	0.0423139	0.974558	0.333827	1		-0.00317379	0.0186933	-0.169782	0.865772	1		-0.00274041	0.011983	-0.228692	0.819913	1		0.0171522	0.0476231	0.360165	0.720032	1		left superior cerebellar peduncle segment 8	-0.00607241	0.00782854	-0.775676	0.441092	1		0.0115002	0.0181961	0.632016	0.52986	1		0.0135391	0.00930517	1.45501	0.151058	1		left superior cerebellar peduncle segment 8	-1.26313	0.935813	-1.34977	0.182334	1		left superior cerebellar peduncle segment 8	0.0104049	0.0150721	0.69034	0.492734	1		0.00692151	0.0429486	0.161158	0.872529	1		0.040319	0.0413393	0.975317	0.333453	1		0.0328042	0.0273459	1.1996	0.235172	1		0.00128062	0.0143617	0.089169	0.929255	1
left superior cerebellar peduncle segment 9	0.013569	0.00919584	1.47556	0.14547	1		0.02542	0.0233599	1.08819	0.281012	1		0.0141617	0.0176528	0.802234	0.425693	1		-0.0041861	0.0100163	-0.417927	0.677544	1		0.0273337	0.0402382	0.679297	0.499652	1		left superior cerebellar peduncle segment 9	-0.00947152	0.00615843	-1.53798	0.129493	1		0.0114909	0.0112124	1.02484	0.309695	1		0.00982735	0.00880766	1.11577	0.269121	1		left superior cerebellar peduncle segment 9	-0.710208	0.876525	-0.810255	0.421106	1		left superior cerebellar peduncle segment 9	0.0322934	0.0145569	2.21843	0.0304542	0.426359	*	0.0645221	0.0409486	1.57569	0.120538	1		0.0763387	0.0368232	2.07311	0.0426142	0.596598	*	0.0250894	0.0168578	1.48829	0.142091	1		0.00418981	0.0116491	0.359667	0.720402	1
left superior cerebellar peduncle segment 10	0.0229743	0.0125245	1.83435	0.0717328	1		0.0286012	0.0161454	1.77148	0.0817342	1		0.0193825	0.018451	1.05049	0.297852	1		-0.0158241	0.0129222	-1.22457	0.225688	1		0.0241087	0.0441171	0.546472	0.586838	1		left superior cerebellar peduncle segment 10	-0.0134123	0.00818637	-1.63838	0.106758	1		0.0171774	0.00896251	1.91659	0.0602217	0.843103		0.012808	0.00939607	1.36312	0.178113	1		left superior cerebellar peduncle segment 10	-0.458492	0.864411	-0.53041	0.597853	1		left superior cerebellar peduncle segment 10	0.0361218	0.013169	2.74295	0.00808681	0.113215	*	0.0868496	0.042425	2.04713	0.0451845	0.632583	*	0.0888145	0.0376874	2.35661	0.0218412	0.305777	*	0.0244676	0.0167527	1.46052	0.149544	1		0.0104728	0.013144	0.79677	0.428834	1
left superior cerebellar peduncle segment 11	0.018236	0.0146504	1.24475	0.218231	1		0.0354853	0.0264527	1.34146	0.185	1		-0.000343205	0.0188624	-0.0181952	0.985546	1		-0.0232389	0.0191107	-1.21601	0.228906	1		-0.00213651	0.0383668	-0.0556863	0.955783	1		left superior cerebellar peduncle segment 11	-0.0136645	0.011682	-1.1697	0.246905	1		0.0177127	0.0123371	1.43573	0.15645	1		0.020889	0.0118963	1.75593	0.0843802	1		left superior cerebellar peduncle segment 11	-0.124285	0.800191	-0.155319	0.877109	1		left superior cerebellar peduncle segment 11	0.023528	0.0135833	1.73212	0.088568	1		0.0458628	0.0374483	1.2247	0.22564	1		0.0434154	0.0396129	1.09599	0.277613	1		0.0302491	0.0186313	1.62356	0.109893	1		0.0123691	0.014052	0.880235	0.382365	1
left superior cerebellar peduncle segment 12	0.0109246	0.0111648	0.978482	0.3319	1		0.0394941	0.0374323	1.05508	0.295764	1		0.0111486	0.0142	0.785112	0.435583	1		-0.0244144	0.0205344	-1.18895	0.239304	1		0.0126346	0.0298804	0.422839	0.673976	1		left superior cerebellar peduncle segment 12	-0.00908338	0.0124156	-0.731609	0.467353	1		0.0258443	0.0177873	1.45297	0.151622	1		0.0191264	0.0133677	1.4308	0.157855	1		left superior cerebellar peduncle segment 12	-0.0972612	0.68385	-0.142226	0.887394	1		left superior cerebellar peduncle segment 12	0.0123295	0.010416	1.18371	0.241357	1		0.065582	0.0423693	1.54787	0.127094	1		0.0692267	0.0380213	1.82073	0.0738073	1		0.0266345	0.0155146	1.71674	0.0913633	1		0.00460174	0.0132857	0.346367	0.73032	1
left superior cerebellar peduncle segment 13	0.0127697	0.00968479	1.31853	0.19251	1		0.0335286	0.0373967	0.896565	0.373657	1		0.00323612	0.0140235	0.230763	0.818311	1		-0.00262414	0.0178116	-0.147327	0.883384	1		0.0093753	0.0280846	0.333824	0.739717	1		left superior cerebellar peduncle segment 13	-0.00685067	0.0130332	-0.525634	0.601147	1		0.0202813	0.0170387	1.19031	0.238775	1		0.0241229	0.0148595	1.6234	0.109927	1		left superior cerebellar peduncle segment 13	-0.621799	0.711004	-0.874536	0.385433	1		left superior cerebellar peduncle segment 13	0.0143273	0.0111132	1.28922	0.20244	1		0.053193	0.0472133	1.12665	0.264529	1		0.0379414	0.0332585	1.1408	0.258641	1		0.0173855	0.0156086	1.11384	0.269942	1		0.00453049	0.0119026	0.380631	0.704867	1
left superior cerebellar peduncle segment 14	0.0141329	0.0124391	1.13616	0.260561	1		0.0195878	0.0228683	0.856546	0.395221	1		0.00990213	0.0137706	0.719075	0.474982	1		0.00785821	0.017807	0.4413	0.660637	1		0.0237037	0.0367408	0.64516	0.521368	1		left superior cerebellar peduncle segment 14	-0.00897611	0.0159933	-0.56124	0.576796	1		0.0170979	0.0115156	1.48476	0.143022	1		0.0263307	0.0158414	1.66214	0.10188	1		left superior cerebellar peduncle segment 14	-0.54588	0.857054	-0.636926	0.526679	1		left superior cerebellar peduncle segment 14	0.0147557	0.0133479	1.10547	0.273519	1		0.0505575	0.0432105	1.17003	0.246775	1		0.0390749	0.0307473	1.27084	0.208859	1		0.00890945	0.0126438	0.704651	0.483847	1		0.007737	0.0136757	0.565746	0.573749	1
left superior cerebellar peduncle segment 15	0.00211745	0.0155467	0.136199	0.892135	1		0.0167467	0.0185322	0.903652	0.369918	1		0.0179201	0.0111696	1.60436	0.114067	1		0.00453347	0.0183361	0.247242	0.805594	1		0.0304341	0.0317159	0.959586	0.341247	1		left superior cerebellar peduncle segment 15	-0.00124833	0.0184893	-0.0675163	0.946403	1		0.0186193	0.010635	1.75077	0.0852738	1		0.0251566	0.014912	1.687	0.0969756	1		left superior cerebellar peduncle segment 15	-0.286632	0.921741	-0.310968	0.756939	1		left superior cerebellar peduncle segment 15	0.0214515	0.0144637	1.48313	0.143454	1		0.0364705	0.0396408	0.920026	0.36137	1		0.0534064	0.0301122	1.77358	0.0813824	1		0.0125278	0.0115567	1.08403	0.282836	1		0.00214664	0.0154265	0.139153	0.889812	1
left superior cerebellar peduncle segment 16	-0.00517298	0.0134527	-0.384531	0.701991	1		0.0127735	0.0151864	0.841118	0.403736	1		0.0184044	0.0144988	1.26937	0.209378	1		0.00783106	0.014753	0.530811	0.597577	1		0.0353247	0.0301781	1.17054	0.246571	1		left superior cerebellar peduncle segment 16	0.000507697	0.0161077	0.0315189	0.974964	1		0.00935428	0.00990596	0.944309	0.348929	1		0.00762117	0.0164562	0.463118	0.645013	1		left superior cerebellar peduncle segment 16	-0.262047	0.864937	-0.302966	0.763	1		left superior cerebellar peduncle segment 16	0.0125631	0.0141977	0.884867	0.379882	1		0.028596	0.032312	0.884998	0.379812	1		0.0352698	0.0288172	1.22391	0.225933	1		0.0144196	0.011087	1.30059	0.198543	1		-0.00377834	0.0116229	-0.325078	0.746292	1
left superior cerebellar peduncle segment 17	0.0053404	0.0112618	0.474204	0.637135	1		0.0027873	0.0139553	0.199731	0.84239	1		0.000544901	0.0129534	0.0420664	0.96659	1		0.00703896	0.0132542	0.531072	0.597397	1		0.00996493	0.0247659	0.402365	0.688894	1		left superior cerebellar peduncle segment 17	-0.00424814	0.0126336	-0.336258	0.73789	1		-0.000395784	0.00975453	-0.0405744	0.967775	1		0.00501055	0.0173024	0.289587	0.773165	1		left superior cerebellar peduncle segment 17	-0.327699	0.725321	-0.451799	0.653099	1		left superior cerebellar peduncle segment 17	0.0144915	0.0123699	1.17152	0.246182	1		0.0132653	0.0267246	0.49637	0.621509	1		0.0120748	0.0283007	0.426661	0.671206	1		0.0112883	0.011218	1.00626	0.318468	1		-0.000591953	0.00859535	-0.0688689	0.945331	1
left superior cerebellar peduncle segment 18	0.00308455	0.00984034	0.31346	0.755056	1		-0.00694625	0.0120216	-0.577816	0.565625	1		-0.00518124	0.0112477	-0.46065	0.646773	1		0.0042469	0.010741	0.395393	0.694004	1		-0.000387194	0.0236445	-0.0163756	0.986991	1		left superior cerebellar peduncle segment 18	-0.00178085	0.0114947	-0.154928	0.877416	1		-0.00551142	0.0100153	-0.550302	0.584226	1		-0.000414286	0.0166181	-0.0249299	0.980196	1		left superior cerebellar peduncle segment 18	-0.643226	0.69634	-0.923723	0.359457	1		left superior cerebellar peduncle segment 18	0.00200323	0.011354	0.176434	0.860568	1		-0.0110323	0.0236526	-0.46643	0.642655	1		-0.016918	0.0264001	-0.640832	0.524156	1		0.000442351	0.0116336	0.0380237	0.969799	1		-0.000226629	0.00727131	-0.0311675	0.975243	1
right superior cerebellar peduncle segment 1	0.00425653	0.0132165	0.322061	0.748584	1		0.0301116	0.0273937	1.09922	0.276295	1		0.0204736	0.0203686	1.00515	0.319071	1		-0.000166069	0.0166467	-0.00997611	0.992075	1		0.0274835	0.0320018	0.85881	0.394042	1		right superior cerebellar peduncle segment 1	0.000540117	0.0118376	0.0456273	0.963767	1		0.0237828	0.0146867	1.61934	0.110894	1		0.0404407	0.0194852	2.07546	0.0424671	0.59454	*	right superior cerebellar peduncle segment 1	-1.17358	1.07039	-1.0964	0.277513	1		right superior cerebellar peduncle segment 1	0.0240276	0.0152082	1.57992	0.11966	1		0.0237065	0.0356426	0.665116	0.508658	1		0.0126871	0.0259708	0.488512	0.627062	1		0.0156996	0.0132254	1.18708	0.240119	1		0.00178578	0.0128011	0.139502	0.889545	1
right superior cerebellar peduncle segment 2	0.00944249	0.0154165	0.612493	0.542647	1		0.0326673	0.0264673	1.23425	0.222172	1		0.0205617	0.0185367	1.10924	0.271983	1		0.00271893	0.0153091	0.177602	0.859665	1		0.0378006	0.0385484	0.980601	0.330933	1		right superior cerebellar peduncle segment 2	-0.000569465	0.0122163	-0.0466151	0.962983	1		0.0232006	0.0134385	1.72642	0.0896881	1		0.0389454	0.0160973	2.41938	0.0187605	0.262647	*	right superior cerebellar peduncle segment 2	-0.917324	1.10579	-0.829566	0.410245	1		right superior cerebellar peduncle segment 2	0.0274594	0.0145992	1.88088	0.0650995	0.911393		0.0339973	0.0378883	0.897303	0.373332	1		0.0203164	0.0266997	0.760924	0.449839	1		0.0117195	0.0138104	0.848597	0.399655	1		0.00389979	0.0136859	0.284949	0.776716	1
right superior cerebellar peduncle segment 3	0.0111279	0.0160091	0.695103	0.489815	1		0.043583	0.0320332	1.36056	0.17901	1		0.00641579	0.0168128	0.381602	0.704175	1		-0.00288576	0.0162712	-0.177354	0.859859	1		0.0208131	0.0446283	0.466365	0.642732	1		right superior cerebellar peduncle segment 3	-0.00450974	0.0154128	-0.292596	0.770893	1		0.0234818	0.0145977	1.6086	0.113229	1		0.0292592	0.0151545	1.93073	0.0584964	0.81895		right superior cerebellar peduncle segment 3	-0.97577	1.09475	-0.891314	0.376508	1		right superior cerebellar peduncle segment 3	0.0213356	0.0162375	1.31397	0.194121	1		0.036275	0.0470594	0.770833	0.443989	1		0.0255827	0.0306901	0.833582	0.407996	1		0.00861018	0.0129489	0.664934	0.508774	1		0.00825654	0.0151939	0.54341	0.588967	1
right superior cerebellar peduncle segment 4	0.0164969	0.0144907	1.13844	0.259698	1		0.0535079	0.0388912	1.37583	0.174255	1		-0.0176822	0.0149571	-1.1822	0.242037	1		-0.00567821	0.0157127	-0.361377	0.719154	1		0.00631642	0.0435899	0.144906	0.885297	1		right superior cerebellar peduncle segment 4	-0.0067343	0.0149174	-0.451438	0.653387	1		0.024466	0.0153604	1.5928	0.116736	1		0.017596	0.0124294	1.41568	0.162311	1		right superior cerebellar peduncle segment 4	-0.954101	0.964257	-0.989468	0.326616	1		right superior cerebellar peduncle segment 4	0.00544605	0.0163383	0.333329	0.740109	1		0.0523288	0.0511426	1.02319	0.310539	1		0.0324867	0.0314909	1.03162	0.306606	1		0.00981122	0.0120791	0.81225	0.420027	1		0.0128062	0.0154704	0.827783	0.411246	1
right superior cerebellar peduncle segment 5	0.0145683	0.0129158	1.12794	0.264071	1		0.0460473	0.0450506	1.02212	0.31104	1		-0.0149449	0.0146928	-1.01716	0.313375	1		-0.0159334	0.0155784	-1.02278	0.310732	1		0.00405369	0.0435698	0.0930388	0.926199	1		right superior cerebellar peduncle segment 5	-0.00692467	0.0122999	-0.562988	0.575651	1		0.0204539	0.0182292	1.12204	0.266551	1		0.00841801	0.00934791	0.900523	0.371631	1		right superior cerebellar peduncle segment 5	-0.788578	0.955814	-0.825032	0.412793	1		right superior cerebellar peduncle segment 5	-0.009956	0.01508	-0.660212	0.511777	1		0.0174532	0.051797	0.336954	0.737389	1		0.0204682	0.0338757	0.604215	0.548098	1		0.00627185	0.0145822	0.430104	0.668742	1		0.0181736	0.0152916	1.18847	0.239576	1
right superior cerebellar peduncle segment 6	0.00842613	0.0139665	0.603311	0.548695	1		0.0314706	0.0439491	0.71607	0.476871	1		-0.0210426	0.0120753	-1.74262	0.0867939	1		-0.013828	0.0156529	-0.883415	0.380723	1		-0.0262592	0.047686	-0.550668	0.584013	1		right superior cerebellar peduncle segment 6	-0.00492015	0.0117243	-0.419655	0.676315	1		0.00917945	0.0197464	0.464867	0.643798	1		0.0102447	0.00915415	1.11913	0.267777	1		right superior cerebellar peduncle segment 6	-0.953594	0.916818	-1.04011	0.302679	1		right superior cerebellar peduncle segment 6	-0.00723059	0.0140808	-0.513508	0.609581	1		-0.00278148	0.0428855	-0.0648582	0.948514	1		0.004751	0.0318297	0.149263	0.881873	1		0.00845359	0.0159886	0.528725	0.599049	1		0.0168229	0.0162079	1.03794	0.30368	1
right superior cerebellar peduncle segment 7	0.0131984	0.0173038	0.762746	0.44876	1		0.0402851	0.0509019	0.791427	0.431976	1		-0.0204643	0.0141059	-1.45076	0.152328	1		-0.0149328	0.0139468	-1.0707	0.288817	1		-0.0240466	0.0559101	-0.430093	0.66875	1		right superior cerebellar peduncle segment 7	-0.00555695	0.0107406	-0.517378	0.606894	1		0.0146891	0.0227168	0.646618	0.520475	1		0.0155241	0.0108678	1.42846	0.158617	1		right superior cerebellar peduncle segment 7	-0.681344	0.869595	-0.783519	0.436566	1		right superior cerebellar peduncle segment 7	0.0163081	0.0130694	1.2478	0.217205	1		0.0201793	0.0505119	0.399496	0.691021	1		0.0251135	0.0363799	0.690313	0.492799	1		0.0202611	0.0239706	0.845248	0.401507	1		0.0146726	0.017375	0.844465	0.40194	1
right superior cerebellar peduncle segment 8	0.00580299	0.014756	0.393262	0.695593	1		0.0406454	0.0561999	0.723228	0.472497	1		-0.00610056	0.0173074	-0.352482	0.725777	1		-0.0107238	0.00998562	-1.07392	0.287384	1		-0.0113438	0.0561352	-0.20208	0.840574	1		right superior cerebellar peduncle segment 8	-0.00428577	0.00699414	-0.612766	0.542468	1		0.0149423	0.023738	0.629466	0.531559	1		0.00941119	0.0106743	0.881668	0.381659	1		right superior cerebellar peduncle segment 8	-0.311778	0.877932	-0.355128	0.723805	1		right superior cerebellar peduncle segment 8	0.0299528	0.0139633	2.1451	0.0362192	0.507069	*	0.0352016	0.0443723	0.793323	0.43088	1		0.0391032	0.0411176	0.951009	0.345615	1		0.031342	0.037901	0.826944	0.411717	1		-0.00998631	0.0158509	-0.630014	0.531203	1
right superior cerebellar peduncle segment 9	-0.00259307	0.0112284	-0.230938	0.81819	1		0.0324562	0.0362419	0.895545	0.374262	1		0.00799719	0.0156952	0.509532	0.612346	1		0.00442734	0.00933305	0.474372	0.637047	1		0.020289	0.0442998	0.457992	0.6487	1		right superior cerebellar peduncle segment 9	0.00100423	0.0063208	0.158877	0.874328	1		0.0145076	0.0157397	0.921718	0.36056	1		0.00675498	0.00894351	0.755294	0.453182	1		right superior cerebellar peduncle segment 9	-0.263506	0.857405	-0.307329	0.759713	1		right superior cerebellar peduncle segment 9	0.0292319	0.0143696	2.03429	0.046585	0.65219	*	0.060072	0.0386599	1.55386	0.125753	1		0.0626944	0.0343454	1.82541	0.0731803	1		0.0260386	0.0255655	1.01851	0.312741	1		-0.0252314	0.0136617	-1.84687	0.0699592	0.979428
right superior cerebellar peduncle segment 10	-0.00133349	0.0132255	-0.100827	0.920041	1		0.0189454	0.017883	1.05941	0.293883	1		0.00583947	0.0142227	0.410574	0.682924	1		0.0014937	0.0129365	0.115464	0.908483	1		0.0155633	0.0402007	0.387139	0.700095	1		right superior cerebellar peduncle segment 10	0.00116281	0.00828605	0.140334	0.888891	1		0.0139526	0.00962364	1.44983	0.152586	1		0.0104576	0.00885449	1.18105	0.242488	1		right superior cerebellar peduncle segment 10	-0.365276	0.869322	-0.420185	0.67593	1		right superior cerebellar peduncle segment 10	0.0127063	0.0137896	0.921443	0.360703	1		0.0128249	0.0357862	0.358374	0.721387	1		0.0186372	0.0326415	0.570966	0.570267	1		0.0208885	0.0157401	1.32709	0.189772	1		-0.00205081	0.0151606	-0.135273	0.892873	1
right superior cerebellar peduncle segment 11	0.011569	0.0180529	0.64084	0.524195	1		0.000931757	0.0236819	0.0393447	0.968753	1		-0.00071828	0.0147187	-0.0488005	0.961249	1		-0.00430491	0.0168766	-0.255082	0.799578	1		-0.00265162	0.0343526	-0.0771884	0.938744	1		right superior cerebellar peduncle segment 11	0.000804434	0.0105607	0.0761727	0.939548	1		0.00140576	0.011134	0.126259	0.899971	1		0.0117645	0.0129123	0.911105	0.366077	1		right superior cerebellar peduncle segment 11	-0.268126	0.864912	-0.310004	0.757688	1		right superior cerebellar peduncle segment 11	0.00782448	0.0157737	0.496046	0.621769	1		-0.0206533	0.0311623	-0.662764	0.510153	1		-0.0141485	0.0279969	-0.505361	0.615254	1		0.00761839	0.0162171	0.469775	0.640308	1		0.00921913	0.0150078	0.614288	0.54147	1
right superior cerebellar peduncle segment 12	0.0176934	0.0129178	1.3697	0.176153	1		-0.00348259	0.0376926	-0.0923947	0.926708	1		-0.0181666	0.014837	-1.22441	0.225833	1		-0.00499092	0.0173245	-0.288085	0.774327	1		-0.0433406	0.0282377	-1.53485	0.130353	1		right superior cerebellar peduncle segment 12	0.00115898	0.0108893	0.106433	0.915613	1		-0.00340806	0.0173657	-0.196252	0.845111	1		0.00540285	0.0155326	0.347839	0.729243	1		right superior cerebellar peduncle segment 12	-0.588775	0.67104	-0.877407	0.383949	1		right superior cerebellar peduncle segment 12	-0.00314171	0.0124203	-0.25295	0.801217	1		-0.00941343	0.040418	-0.232902	0.816672	1		-0.0052604	0.0389858	-0.134931	0.893142	1		-1.96522e-05	0.0195431	-0.00100558	0.999201	1		0.00937623	0.0110541	0.848214	0.399867	1
right superior cerebellar peduncle segment 13	-0.00664077	0.00936121	-0.709392	0.480973	1		0.013534	0.0302088	0.448014	0.655841	1		0.00864192	0.0144645	0.597456	0.552569	1		0.00490008	0.0152425	0.321475	0.749026	1		0.00281682	0.026693	0.105526	0.916329	1		right superior cerebellar peduncle segment 13	0.0088371	0.0101048	0.874547	0.385491	1		0.0102057	0.0148729	0.686192	0.495374	1		0.00919139	0.0158456	0.580061	0.56416	1		right superior cerebellar peduncle segment 13	-0.977447	0.66228	-1.47588	0.145479	1		right superior cerebellar peduncle segment 13	-0.00764577	0.0124056	-0.616314	0.540141	1		0.00770066	0.0348828	0.220758	0.82607	1		0.0157209	0.030519	0.515118	0.608462	1		0.00722916	0.014221	0.508342	0.613175	1		-0.00481245	0.00840445	-0.572607	0.569163	1
right superior cerebellar peduncle segment 14	-0.00994671	0.0121261	-0.820274	0.415477	1		0.00960175	0.0178313	0.538479	0.592343	1		0.00879677	0.0128642	0.683816	0.496862	1		0.0166204	0.0153551	1.0824	0.283634	1		0.00576911	0.0249975	0.230788	0.818306	1		right superior cerebellar peduncle segment 14	0.0124339	0.0126291	0.984547	0.329007	1		0.011772	0.0101864	1.15566	0.252642	1		0.0191807	0.0156176	1.22815	0.224439	1		right superior cerebellar peduncle segment 14	-0.954315	0.607727	-1.5703	0.12188	1		right superior cerebellar peduncle segment 14	-0.000397626	0.0117363	-0.0338799	0.973091	1		0.00482707	0.0314287	0.153588	0.878477	1		0.0109311	0.0274527	0.398179	0.691985	1		0.00547861	0.0122378	0.447679	0.656082	1		-0.00641375	0.0102714	-0.624429	0.534838	1
right superior cerebellar peduncle segment 15	0.0043697	0.0124697	0.350426	0.727311	1		0.00695269	0.0155511	0.447087	0.656506	1		0.0132611	0.013737	0.96536	0.338443	1		0.0055011	0.0145976	0.376851	0.707684	1		0.0189547	0.0255779	0.741056	0.461702	1		right superior cerebellar peduncle segment 15	0.00427277	0.0132374	0.322781	0.748042	1		0.00720738	0.0101914	0.707204	0.482321	1		0.0190893	0.0167762	1.13788	0.25993	1		right superior cerebellar peduncle segment 15	-0.769746	0.57601	-1.33634	0.186748	1		right superior cerebellar peduncle segment 15	0.00977679	0.0124876	0.782917	0.436917	1		0.0126443	0.0280126	0.451379	0.653429	1		0.0176397	0.02752	0.640979	0.524105	1		0.00316647	0.0101549	0.311815	0.756319	1		0.00456786	0.0107146	0.42632	0.67148	1
right superior cerebellar peduncle segment 16	-0.00890374	0.00884542	-1.00659	0.318384	1		0.0153871	0.014189	1.08444	0.282734	1		0.0101472	0.011712	0.866393	0.389907	1		0.00618415	0.0126538	0.488717	0.626917	1		0.0141199	0.0205914	0.685719	0.49567	1		right superior cerebellar peduncle segment 16	0.0135275	0.0117468	1.15159	0.254296	1		0.0156338	0.0104695	1.49327	0.140882	1		0.0155965	0.0145501	1.07192	0.288273	1		right superior cerebellar peduncle segment 16	-0.462971	0.580631	-0.797358	0.428552	1		right superior cerebellar peduncle segment 16	0.0130638	0.0129276	1.01053	0.316511	1		0.0232101	0.024678	0.940518	0.350921	1		0.0303519	0.0264815	1.14616	0.256519	1		0.00953578	0.0105001	0.908164	0.367615	1		-0.00501154	0.0102595	-0.488477	0.627086	1
right superior cerebellar peduncle segment 17	-0.0117738	0.00971295	-1.21218	0.230445	1		0.0160712	0.0149901	1.07212	0.288184	1		-0.000267904	0.0126276	-0.0212158	0.983148	1		0.00746223	0.0114952	0.649158	0.518843	1		0.000863243	0.0241516	0.0357427	0.971612	1		right superior cerebellar peduncle segment 17	0.0118755	0.0112766	1.05311	0.296735	1		0.0129479	0.0113887	1.13691	0.260331	1		0.00746292	0.01525	0.489372	0.626456	1		right superior cerebellar peduncle segment 17	-0.273353	0.596853	-0.45799	0.648701	1		right superior cerebellar peduncle segment 17	0.00723487	0.013803	0.524152	0.602205	1		0.0142911	0.0248618	0.574821	0.567674	1		0.0117251	0.0286072	0.409864	0.683442	1		0.00324109	0.0118142	0.274339	0.784816	1		-0.00509927	0.00921452	-0.553395	0.582157	1
right superior cerebellar peduncle segment 18	-0.00183278	0.0102249	-0.179246	0.85838	1		0.0231203	0.0139369	1.65893	0.102623	1		-0.00321666	0.0113958	-0.282268	0.77876	1		0.00510641	0.0109552	0.466119	0.642906	1		0.00255525	0.0226549	0.11279	0.910593	1		right superior cerebellar peduncle segment 18	0.00408928	0.0103978	0.393283	0.695577	1		0.0195775	0.0114315	1.71259	0.0922233	1		0.0140712	0.0166333	0.845961	0.401112	1		right superior cerebellar peduncle segment 18	-0.332095	0.628938	-0.528026	0.599531	1		right superior cerebellar peduncle segment 18	0.00594165	0.0130608	0.454923	0.650893	1		0.0323612	0.021245	1.52324	0.133229	1		0.0395631	0.0248454	1.59237	0.116833	1		0.0081941	0.0121279	0.675638	0.502002	1		0.000279082	0.00856602	0.0325801	0.974123	1
left superior thalamic radiation segment 1	-8.45405e-05	0.0166662	-0.00507257	0.995971	1		0.00207056	0.0118429	0.174835	0.861863	1		0.012963	0.0166079	0.780531	0.438486	1		0.0079817	0.0150226	0.531312	0.597382	1		0.0140615	0.0394048	0.356846	0.722597	1		left superior thalamic radiation segment 1	-0.00368294	0.0133333	-0.276221	0.783433	1		0.0046179	0.00618266	0.746911	0.458357	1		0.00565211	0.0111193	0.508316	0.613302	1		left superior thalamic radiation segment 1	-2.58435	1.93915	-1.33273	0.188218	1		left superior thalamic radiation segment 1	-0.00922974	0.0197084	-0.468315	0.641444	1		0.00592343	0.0240478	0.246319	0.806369	1		0.0311184	0.0338328	0.919771	0.361783	1		-0.0051494	0.0145471	-0.353982	0.724731	1		-0.00844184	0.0138418	-0.60988	0.544499	1
left superior thalamic radiation segment 2	-0.0107252	0.016119	-0.665378	0.508641	1		-0.00062857	0.0133533	-0.0470722	0.962629	1		0.0104069	0.0157754	0.659688	0.512258	1		0.0156599	0.013292	1.17815	0.243903	1		-0.00734328	0.0340537	-0.215638	0.830082	1		left superior thalamic radiation segment 2	0.00958461	0.0107557	0.891116	0.37682	1		0.00396883	0.00766141	0.518029	0.606554	1		0.00480108	0.0117517	0.408544	0.68449	1		left superior thalamic radiation segment 2	-2.86238	1.7443	-1.64099	0.106612	1		left superior thalamic radiation segment 2	-0.016638	0.0189644	-0.877331	0.384194	1		-0.00496712	0.0235947	-0.210518	0.834056	1		0.00550332	0.0315625	0.174362	0.862233	1		-0.00800489	0.0173909	-0.460293	0.647154	1		-0.0163395	0.0126717	-1.28944	0.20274	1
left superior thalamic radiation segment 3	0.00298057	0.0157626	0.189091	0.85073	1		-0.0090253	0.0106147	-0.850265	0.398932	1		0.0119153	0.0146535	0.813138	0.41971	1		0.0267288	0.0169649	1.57553	0.120974	1		0.012578	0.0369096	0.340778	0.734593	1		left superior thalamic radiation segment 3	0.00257132	0.0111097	0.231448	0.817842	1		0.00100413	0.00754866	0.133021	0.894671	1		0.0109243	0.0122694	0.890366	0.377219	1		left superior thalamic radiation segment 3	-2.55467	1.51811	-1.6828	0.0981879	1		left superior thalamic radiation segment 3	-0.0159203	0.0181773	-0.875833	0.385	1		-0.0222499	0.0256817	-0.866371	0.39012	1		-0.00875962	0.0276858	-0.316394	0.752924	1		-0.0232112	0.0158507	-1.46437	0.148891	1		-0.00565465	0.0130311	-0.433936	0.666064	1
left superior thalamic radiation segment 4	0.0120238	0.0161119	0.746268	0.458742	1		-0.0142963	0.00939209	-1.52217	0.133802	1		0.00335391	0.0133227	0.251744	0.802194	1		0.0158027	0.0173437	0.911149	0.366266	1		0.00990208	0.0449861	0.220114	0.826612	1		left superior thalamic radiation segment 4	-0.00258553	0.010268	-0.251806	0.802147	1		-0.00294746	0.00650525	-0.453089	0.6523	1		0.0116747	0.0112753	1.03542	0.305087	1		left superior thalamic radiation segment 4	-2.48969	1.42752	-1.74407	0.086837	1		left superior thalamic radiation segment 4	-0.00725149	0.015814	-0.458548	0.648399	1		-0.0232955	0.0255376	-0.912206	0.365715	1		-0.0146015	0.0263518	-0.554097	0.5818	1		-0.0235941	0.0132219	-1.78447	0.0799656	1		0.000568799	0.0117371	0.0484616	0.961527	1
left superior thalamic radiation segment 5	0.00697858	0.013925	0.501155	0.618299	1		-0.00687635	0.00770888	-0.892003	0.376349	1		-0.00922585	0.0124093	-0.743465	0.460423	1		0.00606026	0.0213922	0.283293	0.778035	1		-0.0151135	0.0481318	-0.314002	0.75473	1		left superior thalamic radiation segment 5	0.000970857	0.00985081	0.0985561	0.921856	1		-0.00321394	0.00618646	-0.519512	0.605527	1		0.00376727	0.00983119	0.383196	0.703079	1		left superior thalamic radiation segment 5	-2.72639	1.44736	-1.8837	0.0649944	0.909922		left superior thalamic radiation segment 5	-0.0115556	0.0146995	-0.786122	0.435232	1		-0.0274828	0.0263261	-1.04394	0.301165	1		-0.0152318	0.0259577	-0.586793	0.559788	1		-0.00976322	0.0127588	-0.765213	0.447476	1		-0.00431313	0.0105451	-0.409016	0.684145	1
left superior thalamic radiation segment 6	-0.00907734	0.0138843	-0.653786	0.516024	1		-0.00513233	0.0077421	-0.662912	0.510207	1		-0.00990319	0.0122084	-0.811179	0.420824	1		0.0134425	0.0184661	0.727953	0.469787	1		-0.0640958	0.0545306	-1.17541	0.244988	1		left superior thalamic radiation segment 6	0.01138	0.00986854	1.15316	0.253923	1		-0.00390454	0.00574567	-0.679562	0.499685	1		0.00273882	0.00914754	0.299405	0.76578	1		left superior thalamic radiation segment 6	-2.82871	1.49984	-1.88601	0.0646773	0.905483		left superior thalamic radiation segment 6	-0.0118379	0.0158071	-0.748897	0.457169	1		-0.033861	0.0222465	-1.52208	0.133824	1		-0.0246129	0.0249884	-0.984973	0.32903	1		0.000761897	0.0131496	0.0579407	0.95401	1		-0.012211	0.0117564	-1.03867	0.303586	1
left superior thalamic radiation segment 7	-0.0140979	0.0164354	-0.857782	0.394804	1		-0.0029907	0.00863213	-0.346461	0.730342	1		-0.000300962	0.0127521	-0.0236009	0.981258	1		0.0127785	0.0208098	0.614059	0.541755	1		-0.0548029	0.0522466	-1.04893	0.298883	1		left superior thalamic radiation segment 7	0.0134068	0.0102529	1.30762	0.196543	1		-0.000255603	0.00536924	-0.0476051	0.962207	1		0.00440503	0.00951093	0.463154	0.645115	1		left superior thalamic radiation segment 7	-2.4288	1.42651	-1.70262	0.0943895	1		left superior thalamic radiation segment 7	-0.00957441	0.0127074	-0.75345	0.454452	1		-0.0265991	0.0216359	-1.22939	0.224254	1		-0.000839152	0.0210621	-0.0398417	0.968366	1		-0.00801258	0.0130829	-0.612444	0.542814	1		-0.0150513	0.013094	-1.14948	0.255424	1
left superior thalamic radiation segment 8	0.00551926	0.0174023	0.317157	0.752348	1		-0.00679702	0.00872702	-0.778848	0.439469	1		0.0121076	0.0131471	0.920939	0.361178	1		0.0119247	0.0187748	0.635144	0.528017	1		0.018641	0.044078	0.42291	0.67404	1		left superior thalamic radiation segment 8	0.00106924	0.0129586	0.0825124	0.934544	1		0.000641365	0.00604943	0.106021	0.915959	1		0.0107536	0.0109978	0.9778	0.332533	1		left superior thalamic radiation segment 8	-1.58289	1.30607	-1.21195	0.230809	1		left superior thalamic radiation segment 8	0.00474235	0.0117298	0.404299	0.68759	1		0.00100505	0.0199962	0.0502619	0.960099	1		0.00130895	0.0197865	0.066154	0.9475	1		-0.0133745	0.0137173	-0.975011	0.333903	1		0.00295531	0.0146643	0.201531	0.84104	1
left superior thalamic radiation segment 9	0.0185405	0.0162427	1.14146	0.258714	1		-0.0163941	0.0103462	-1.58455	0.118908	1		0.014122	0.0139118	1.01511	0.314581	1		0.0122542	0.0241786	0.506818	0.614346	1		0.067376	0.0305137	2.20806	0.0315069	0.441097	*	left superior thalamic radiation segment 9	-0.00996071	0.0132746	-0.75036	0.456295	1		-0.00624949	0.00599816	-1.0419	0.3021	1		0.0120982	0.0124131	0.974639	0.334086	1		left superior thalamic radiation segment 9	-1.07367	1.1966	-0.897263	0.373562	1		left superior thalamic radiation segment 9	0.0103737	0.0135592	0.765064	0.447564	1		0.0049928	0.0248617	0.200823	0.841592	1		-0.0229498	0.0200585	-1.14414	0.25761	1		-0.00937207	0.0142687	-0.656825	0.514083	1		0.0125281	0.0140285	0.893042	0.375797	1
left superior thalamic radiation segment 10	0.0164557	0.0177583	0.926652	0.35823	1		-0.00693745	0.012116	-0.572587	0.569301	1		0.0106627	0.0144058	0.740167	0.462405	1		0.00910752	0.0227224	0.400816	0.690137	1		0.0563672	0.0262452	2.14772	0.0362414	0.507379	*	left superior thalamic radiation segment 10	-0.00529914	0.011965	-0.442886	0.659617	1		0.00204198	0.00522675	0.390678	0.697572	1		0.0122804	0.0125724	0.976779	0.333034	1		left superior thalamic radiation segment 10	-1.14088	1.14392	-0.997336	0.32305	1		left superior thalamic radiation segment 10	0.0131281	0.0124288	1.05626	0.295554	1		0.0320216	0.0205442	1.55867	0.124916	1		-0.00998943	0.0186727	-0.534976	0.594863	1		0.00156166	0.0166222	0.0939506	0.925496	1		0.00764947	0.0142188	0.537985	0.592798	1
left superior thalamic radiation segment 11	0.0198417	0.0155588	1.27527	0.207671	1		-0.00321366	0.0110932	-0.289697	0.773158	1		0.0196889	0.0139745	1.40892	0.164592	1		0.0150049	0.0221939	0.676083	0.501874	1		0.0572677	0.0207986	2.75343	0.00801721	0.112241	*	left superior thalamic radiation segment 11	-0.00670624	0.0107182	-0.625689	0.534154	1		0.00691616	0.00505227	1.36892	0.176692	1		0.0174624	0.012529	1.39376	0.169098	1		left superior thalamic radiation segment 11	-1.25572	1.06683	-1.17705	0.244338	1		left superior thalamic radiation segment 11	0.00443913	0.011947	0.371568	0.711669	1		0.0307778	0.0185905	1.65556	0.103612	1		0.0173848	0.014634	1.18797	0.240042	1		-0.0205599	0.0137371	-1.49667	0.1403	1		0.00491373	0.0132774	0.370084	0.712768	1
left superior thalamic radiation segment 12	0.0182563	0.0178413	1.02326	0.310747	1		-0.0031695	0.00996843	-0.317954	0.751746	1		0.0177786	0.0139858	1.27119	0.209109	1		0.00311147	0.0199515	0.155952	0.876653	1		0.0795583	0.0275033	2.89268	0.00549611	0.0769455	*	left superior thalamic radiation segment 12	-0.00941336	0.0104251	-0.90295	0.370563	1		0.00152454	0.00493669	0.308817	0.758649	1		0.0122953	0.0127129	0.967152	0.33778	1		left superior thalamic radiation segment 12	-1.56332	1.01268	-1.54375	0.128489	1		left superior thalamic radiation segment 12	0.00348008	0.011254	0.309231	0.758336	1		0.00826809	0.0152928	0.540653	0.59097	1		0.00202259	0.0134025	0.150911	0.880608	1		-0.00135164	0.0145778	-0.0927194	0.92647	1		0.0100015	0.0140506	0.711824	0.479638	1
left superior thalamic radiation segment 13	0.00300076	0.0170749	0.175741	0.861155	1		0.00312249	0.00874259	0.357158	0.722365	1		-0.000661654	0.0120738	-0.0548007	0.9565	1		-0.00476411	0.0160978	-0.295949	0.768404	1		0.0266719	0.0372594	0.715844	0.477172	1		left superior thalamic radiation segment 13	-0.00139741	0.00983403	-0.1421	0.88753	1		0.00178481	0.00490434	0.363924	0.717336	1		-0.00186778	0.0100147	-0.186504	0.852748	1		left superior thalamic radiation segment 13	-1.96711	1.0387	-1.89381	0.063612	0.890568		left superior thalamic radiation segment 13	-0.00926384	0.00913289	-1.01434	0.314945	1		0.00729518	0.0151788	0.480617	0.63273	1		-0.00353412	0.0124091	-0.2848	0.776887	1		-4.50293e-05	0.0132548	-0.0033972	0.997302	1		0.00213423	0.0140996	0.151369	0.880249	1
left superior thalamic radiation segment 14	-0.00421068	0.0137301	-0.306675	0.76027	1		0.000845222	0.00731628	0.115526	0.908457	1		-0.0135072	0.0131452	-1.02754	0.308747	1		0.00143624	0.0137593	0.104383	0.917252	1		-0.0293257	0.035729	-0.820781	0.41538	1		left superior thalamic radiation segment 14	0.00363268	0.00968654	0.375024	0.709112	1		0.00265278	0.00538077	0.493012	0.624003	1		-0.00145526	0.00988106	-0.147278	0.883461	1		left superior thalamic radiation segment 14	-1.88299	1.03187	-1.82484	0.0735581	1		left superior thalamic radiation segment 14	-0.0104773	0.00909864	-1.15153	0.254589	1		0.0016508	0.0129636	0.127341	0.899143	1		-0.00192012	0.0122052	-0.15732	0.875579	1		-0.0073532	0.0101962	-0.721172	0.473914	1		-0.00296476	0.0113899	-0.260297	0.795625	1
left superior thalamic radiation segment 15	0.000413376	0.0146798	0.0281594	0.977639	1		0.0116871	0.00710391	1.64516	0.105745	1		0.0084318	0.0146895	0.574002	0.56835	1		0.0100305	0.0145242	0.690606	0.492771	1		0.0259226	0.0365032	0.710145	0.48067	1		left superior thalamic radiation segment 15	-0.00131773	0.0106831	-0.123347	0.902291	1		0.0106754	0.00609446	1.75166	0.0855093	1		0.00905207	0.00949185	0.953668	0.344501	1		left superior thalamic radiation segment 15	-1.41244	0.982907	-1.437	0.156488	1		left superior thalamic radiation segment 15	-0.00490206	0.00970161	-0.505283	0.615416	1		0.0131353	0.0132655	0.990182	0.326501	1		0.0187443	0.014652	1.2793	0.206261	1		0.00639509	0.0095747	0.667916	0.507032	1		-0.00576661	0.0095721	-0.60244	0.549403	1
left superior thalamic radiation segment 16	0.00634547	0.0183939	0.344976	0.731452	1		0.00497996	0.0063328	0.786375	0.435085	1		-0.00235909	0.0152729	-0.154463	0.877821	1		0.00210963	0.0105603	0.19977	0.842411	1		-0.00921285	0.0477202	-0.19306	0.847637	1		left superior thalamic radiation segment 16	-6.45487e-05	0.0120812	-0.0053429	0.995757	1		0.00524532	0.00651587	0.805006	0.424347	1		0.00211701	0.00944688	0.224096	0.823528	1		left superior thalamic radiation segment 16	-1.29358	1.0113	-1.27912	0.206323	1		left superior thalamic radiation segment 16	-0.00134321	0.0112355	-0.119551	0.905283	1		0.00100884	0.0191648	0.05264	0.958213	1		-0.00054125	0.0198592	-0.0272544	0.978357	1		0.00850281	0.0105714	0.804321	0.424739	1		-0.00630383	0.0100116	-0.629653	0.531577	1
left superior thalamic radiation segment 17	-0.0114877	0.0193206	-0.594582	0.554606	1		0.00789012	0.00665683	1.18527	0.241102	1		-0.01281	0.0168306	-0.761114	0.4499	1		0.0115952	0.0104269	1.11204	0.271046	1		-0.0174137	0.0476757	-0.365253	0.71635	1		left superior thalamic radiation segment 17	0.00530901	0.0139702	0.380025	0.705418	1		0.00427396	0.00654866	0.652647	0.516753	1		-0.00302307	0.011365	-0.265999	0.791253	1		left superior thalamic radiation segment 17	-1.54347	0.941996	-1.63851	0.10713	1		left superior thalamic radiation segment 17	-0.00928633	0.0147161	-0.631031	0.530682	1		-0.0034541	0.0220466	-0.156672	0.876087	1		-0.0104913	0.0259814	-0.403798	0.687956	1		0.0137139	0.0109056	1.25751	0.213981	1		-0.0107359	0.0108364	-0.99073	0.326236	1
left superior thalamic radiation segment 18	-0.0146782	0.0148334	-0.989541	0.326812	1		0.00854714	0.0082837	1.0318	0.306764	1		-0.00460845	0.0145496	-0.31674	0.752662	1		0.00612416	0.0104406	0.586572	0.559935	1		-0.020913	0.033713	-0.620324	0.537654	1		left superior thalamic radiation segment 18	0.00606521	0.0123061	0.492862	0.624108	1		0.00819246	0.00718821	1.13971	0.259438	1		-0.000245511	0.0144445	-0.0169969	0.986502	1		left superior thalamic radiation segment 18	-1.03085	0.740286	-1.3925	0.169479	1		left superior thalamic radiation segment 18	-0.000414234	0.0143625	-0.0288413	0.977097	1		0.00664297	0.0182347	0.364305	0.717053	1		0.0144026	0.024581	0.585924	0.560368	1		0.0165243	0.0103928	1.58998	0.117677	1		-0.00908924	0.00871024	-1.04351	0.30136	1
right superior thalamic radiation segment 1	-0.00566729	0.0162591	-0.348562	0.72868	1		0.0093691	0.0124539	0.752303	0.454911	1		0.0127975	0.0153071	0.836048	0.406559	1		0.00411929	0.0118693	0.347055	0.729806	1		-0.00406895	0.0402569	-0.101075	0.91984	1		right superior thalamic radiation segment 1	0.00349086	0.0100604	0.346989	0.729855	1		0.00707009	0.00822304	0.85979	0.393445	1		0.00715169	0.0109637	0.652306	0.516781	1		right superior thalamic radiation segment 1	-2.01604	1.33381	-1.51149	0.136093	1		right superior thalamic radiation segment 1	-0.00262232	0.0138035	-0.189974	0.849993	1		0.00738393	0.0282652	0.261238	0.794835	1		0.0310241	0.0345491	0.89797	0.372914	1		0.00522815	0.0149683	0.349281	0.728143	1		-0.00796526	0.0106109	-0.750667	0.455888	1
right superior thalamic radiation segment 2	0.00154515	0.0149637	0.10326	0.918113	1		0.00685625	0.0110125	0.622588	0.535995	1		0.00590781	0.014227	0.415255	0.679488	1		-0.0178469	0.0135561	-1.31652	0.193179	1		0.00239482	0.0388048	0.0617145	0.951002	1		right superior thalamic radiation segment 2	-0.00607142	0.0105427	-0.575887	0.566919	1		0.00866646	0.00846211	1.02415	0.310018	1		0.00783385	0.011331	0.691363	0.492095	1		right superior thalamic radiation segment 2	-1.91734	1.17328	-1.63417	0.107641	1		right superior thalamic radiation segment 2	-0.00489614	0.0133655	-0.366326	0.715455	1		-0.0012322	0.0282737	-0.0435813	0.965388	1		0.0230625	0.0310543	0.742651	0.46069	1		0.00829003	0.012918	0.641741	0.52357	1		0.00239877	0.0115374	0.207912	0.836026	1
right superior thalamic radiation segment 3	-0.0173596	0.0159138	-1.09085	0.279849	1		0.00534636	0.0111575	0.479173	0.633618	1		-0.00099763	0.0131439	-0.0759005	0.939759	1		-0.00991445	0.013026	-0.761128	0.449664	1		-0.013566	0.0443097	-0.306163	0.760577	1		right superior thalamic radiation segment 3	0.006478	0.0110517	0.586152	0.560047	1		0.00608887	0.00855103	0.712063	0.47928	1		0.00407554	0.0111907	0.36419	0.71704	1		right superior thalamic radiation segment 3	-2.23982	1.05996	-2.11312	0.038904	0.544657	*	right superior thalamic radiation segment 3	-0.0071184	0.012419	-0.573185	0.568735	1		-0.0049461	0.0271653	-0.182074	0.856159	1		0.00569829	0.0246566	0.231106	0.818046	1		0.0105083	0.0134986	0.77847	0.439457	1		-0.0075324	0.011728	-0.642259	0.523236	1
right superior thalamic radiation segment 4	-0.00753033	0.016389	-0.459475	0.647611	1		0.00706257	0.00956841	0.738113	0.463422	1		0.00111565	0.0128419	0.0868754	0.93107	1		-0.0028224	0.016199	-0.174233	0.862289	1		0.0137723	0.0511178	0.269423	0.788561	1		right superior thalamic radiation segment 4	0.00287064	0.0119314	0.240596	0.810717	1		0.00605097	0.00728525	0.830579	0.409618	1		0.00202861	0.0105024	0.193157	0.847511	1		right superior thalamic radiation segment 4	-2.44722	1.04962	-2.33152	0.0232215	0.325101	*	right superior thalamic radiation segment 4	-0.0110456	0.0119013	-0.928105	0.3572	1		-0.0124366	0.02528	-0.491954	0.624609	1		0.0114633	0.0217324	0.527476	0.599875	1		0.00104142	0.0127359	0.0817702	0.935111	1		-0.0005536	0.0119672	-0.0462597	0.963262	1
right superior thalamic radiation segment 5	-0.0089113	0.0153667	-0.579911	0.564221	1		0.0135045	0.00911044	1.48231	0.143671	1		-0.000302247	0.0126004	-0.023987	0.980945	1		-0.0133599	0.0156018	-0.856307	0.395352	1		-0.004927	0.0533706	-0.0923168	0.926764	1		right superior thalamic radiation segment 5	0.00108543	0.0101671	0.10676	0.915348	1		0.00929557	0.00683903	1.35919	0.179347	1		0.00159607	0.00902433	0.176864	0.860232	1		right superior thalamic radiation segment 5	-2.41636	1.03641	-2.33147	0.0232242	0.325138	*	right superior thalamic radiation segment 5	-0.0163198	0.00988882	-1.65032	0.104283	1		-0.00518215	0.0231252	-0.224091	0.823474	1		0.0292592	0.0203364	1.43876	0.155594	1		-0.00173284	0.0138948	-0.124712	0.901183	1		-0.00451606	0.0109149	-0.413753	0.680581	1
right superior thalamic radiation segment 6	-0.0273571	0.0191398	-1.42933	0.158274	1		0.0211001	0.0117373	1.7977	0.0774311	1		-0.0058734	0.0124608	-0.471349	0.63916	1		-0.0031584	0.0140371	-0.225004	0.822767	1		-0.0336946	0.0540955	-0.622872	0.53581	1		right superior thalamic radiation segment 6	0.00969573	0.0121027	0.80112	0.426332	1		0.0128748	0.00899959	1.43059	0.157912	1		-0.000751779	0.00883861	-0.0850562	0.93251	1		right superior thalamic radiation segment 6	-2.43046	1.05116	-2.31216	0.0243391	0.340747	*	right superior thalamic radiation segment 6	-0.0212284	0.00973298	-2.18107	0.0332459	0.465443	*	-0.0149443	0.0225601	-0.662424	0.510324	1		0.0159715	0.022081	0.723316	0.472393	1		0.00795016	0.0159058	0.499829	0.619086	1		-0.0150469	0.0139608	-1.07779	0.285588	1
right superior thalamic radiation segment 7	-0.0313464	0.0197663	-1.58585	0.118211	1		0.0196506	0.0121301	1.61998	0.110661	1		0.00408472	0.0131416	0.310824	0.757049	1		0.0076367	0.0167946	0.454711	0.651015	1		-0.0226136	0.0540915	-0.418062	0.677446	1		right superior thalamic radiation segment 7	0.0131692	0.0122914	1.07142	0.28842	1		0.014595	0.00975737	1.49579	0.14013	1		0.00479502	0.00980249	0.489163	0.626571	1		right superior thalamic radiation segment 7	-2.07399	1.04497	-1.98472	0.0519121	0.72677		right superior thalamic radiation segment 7	-0.0116753	0.00872514	-1.33812	0.186081	1		-0.000680389	0.0196968	-0.0345431	0.972563	1		0.00868636	0.0227842	0.381244	0.704415	1		0.0173456	0.017313	1.00189	0.320561	1		-0.0173637	0.0166657	-1.04188	0.301789	1
right superior thalamic radiation segment 8	-0.0160376	0.0208824	-0.767996	0.445605	1		0.00878456	0.0107187	0.819554	0.415826	1		0.0119983	0.011055	1.08533	0.282268	1		0.0146991	0.0160654	0.91495	0.364006	1		0.00797206	0.0529694	0.150503	0.88089	1		right superior thalamic radiation segment 8	0.00874699	0.015127	0.578236	0.565344	1		0.0151843	0.00844258	1.79854	0.0772957	1		0.0143884	0.00991225	1.45157	0.152008	1		right superior thalamic radiation segment 8	-1.44157	1.01672	-1.41787	0.16158	1		right superior thalamic radiation segment 8	-0.00071835	0.0084208	-0.0853065	0.932311	1		0.0202357	0.0186374	1.08576	0.282079	1		0.0207688	0.0195012	1.065	0.291288	1		-0.0100663	0.01415	-0.711398	0.479689	1		-0.0129277	0.0191364	-0.675554	0.502008	1
right superior thalamic radiation segment 9	0.000269496	0.0184261	0.0146258	0.988381	1		0.00377218	0.0112578	0.335071	0.73878	1		0.0159858	0.0113472	1.40879	0.164235	1		0.00179356	0.020252	0.088562	0.929735	1		0.0143818	0.032287	0.445437	0.657662	1		right superior thalamic radiation segment 9	0.00772217	0.0142653	0.541325	0.590357	1		0.0162963	0.00733187	2.22267	0.0301507	0.42211	*	0.020956	0.0109101	1.92079	0.0596784	0.835497		right superior thalamic radiation segment 9	-0.656137	0.973674	-0.673878	0.503066	1		right superior thalamic radiation segment 9	0.0107415	0.0105414	1.01899	0.312442	1		0.0384688	0.0229166	1.67864	0.0986025	1		0.0192893	0.0238153	0.809956	0.421276	1		-0.0186465	0.0157246	-1.18582	0.240529	1		-0.00780997	0.0159772	-0.48882	0.626812	1
right superior thalamic radiation segment 10	0.00783027	0.015155	0.516677	0.607346	1		0.00352928	0.0115501	0.305563	0.761031	1		0.016923	0.0123122	1.37449	0.174579	1		-0.0127937	0.0193967	-0.659581	0.512133	1		0.0245527	0.0221	1.11098	0.27116	1		right superior thalamic radiation segment 10	-0.00121163	0.0122189	-0.0991609	0.921352	1		0.015656	0.00726771	2.15418	0.0353925	0.495495	*	0.0199634	0.0120764	1.65309	0.103716	1		right superior thalamic radiation segment 10	-0.449334	0.921674	-0.48752	0.627728	1		right superior thalamic radiation segment 10	0.00444811	0.0110871	0.401198	0.689749	1		0.0124378	0.0245655	0.50631	0.614558	1		0.0196305	0.0196664	0.998177	0.32234	1		-0.0246309	0.0146995	-1.67563	0.0991947	1		0.00805952	0.0141088	0.571242	0.570043	1
right superior thalamic radiation segment 11	0.0223979	0.0160678	1.39396	0.168647	1		-0.0033033	0.0119529	-0.276359	0.783255	1		0.0249876	0.0121563	2.05553	0.0443389	0.620745	*	-0.00366194	0.0198794	-0.184208	0.854493	1		0.0646382	0.0235609	2.74345	0.00807584	0.113062	*	right superior thalamic radiation segment 11	-0.00933678	0.0113917	-0.81961	0.415794	1		0.0101541	0.00569166	1.78404	0.0796489	1		0.0227186	0.0114236	1.98874	0.0514546	0.720364		right superior thalamic radiation segment 11	-0.32749	0.883247	-0.370779	0.712153	1		right superior thalamic radiation segment 11	0.0096621	0.0092827	1.04087	0.302255	1		0.0202325	0.0201916	1.00202	0.320495	1		0.0103399	0.0175133	0.590404	0.557213	1		-0.0262135	0.0157208	-1.66744	0.100819	1		0.0165955	0.014672	1.1311	0.26267	1
right superior thalamic radiation segment 12	0.0120287	0.0187681	0.64091	0.524106	1		0.00212364	0.0104343	0.203525	0.839437	1		0.0196816	0.0112958	1.74239	0.0867415	1		-0.00124289	0.0170241	-0.0730074	0.942051	1		0.0893119	0.0356873	2.50263	0.0151675	0.212346	*	right superior thalamic radiation segment 12	-0.00654046	0.0115815	-0.564734	0.574432	1		0.00837444	0.0059636	1.40426	0.165574	1		0.0146944	0.010127	1.451	0.152166	1		right superior thalamic radiation segment 12	-0.4053	0.950496	-0.426409	0.671388	1		right superior thalamic radiation segment 12	0.00571098	0.0086283	0.66189	0.510663	1		0.0128077	0.0182351	0.702369	0.485258	1		0.000914941	0.0148101	0.0617782	0.950952	1		-0.0128212	0.0149476	-0.857748	0.394562	1		0.0165167	0.0159003	1.03877	0.303224	1
right superior thalamic radiation segment 13	0.00440159	0.0159953	0.27518	0.784156	1		0.0103856	0.0107091	0.969794	0.336176	1		0.00494196	0.010115	0.488576	0.626984	1		-0.000847985	0.0157943	-0.0536892	0.957367	1		0.0526939	0.0383575	1.37376	0.174804	1		right superior thalamic radiation segment 13	-0.000779116	0.00971578	-0.0801908	0.936362	1		0.0103081	0.00624498	1.65063	0.10422	1		0.00787693	0.00859842	0.916091	0.363413	1		right superior thalamic radiation segment 13	-0.807633	0.975998	-0.827495	0.411348	1		right superior thalamic radiation segment 13	0.00349215	0.00844604	0.413465	0.680791	1		0.0210113	0.0167295	1.25594	0.214173	1		0.00580521	0.0122888	0.472398	0.638415	1		0.00689918	0.0131445	0.524872	0.601673	1		0.0061746	0.0141689	0.435786	0.66461	1
right superior thalamic radiation segment 14	-0.00265635	0.0123644	-0.21484	0.830646	1		0.00920343	0.0105809	0.869815	0.387987	1		-0.00411098	0.0108947	-0.377338	0.7073	1		0.00823984	0.0151884	0.542508	0.589547	1		0.00960532	0.036228	0.265135	0.791845	1		right superior thalamic radiation segment 14	0.00105454	0.00895022	0.117823	0.906615	1		0.00733536	0.00635018	1.15514	0.252769	1		0.00536104	0.00919855	0.582814	0.562278	1		right superior thalamic radiation segment 14	-1.1581	0.915563	-1.2649	0.210966	1		right superior thalamic radiation segment 14	-0.00405043	0.00774326	-0.523091	0.602904	1		0.00883996	0.0169732	0.520817	0.604477	1		-0.000288401	0.013102	-0.0220119	0.982514	1		0.00433224	0.0111621	0.388119	0.699349	1		0.000521165	0.0106338	0.0490103	0.961079	1
right superior thalamic radiation segment 15	-0.0125404	0.0128446	-0.976321	0.33296	1		0.0112677	0.00797861	1.41224	0.163222	1		0.00133541	0.0114856	0.116268	0.907842	1		0.0108238	0.0135316	0.799893	0.427037	1		0.0152974	0.0329395	0.46441	0.644092	1		right superior thalamic radiation segment 15	0.00758844	0.00959992	0.790469	0.432474	1		0.0087981	0.00567344	1.55075	0.126401	1		0.00408554	0.00937635	0.435728	0.664651	1		right superior thalamic radiation segment 15	-1.39226	0.944232	-1.47449	0.145758	1		right superior thalamic radiation segment 15	-0.0140947	0.00900723	-1.56483	0.123064	1		-0.00180912	0.0157574	-0.114811	0.908991	1		-0.003195	0.0134963	-0.236732	0.813699	1		0.00976101	0.00789574	1.23624	0.221353	1		-0.00824374	0.00890485	-0.925759	0.358407	1
right superior thalamic radiation segment 16	-0.0360503	0.0174756	-2.06289	0.04361	0.610541	*	0.0167162	0.00922957	1.81115	0.0752964	1		-0.0175014	0.0142516	-1.22803	0.224397	1		0.0132793	0.011896	1.11628	0.268904	1		-0.0544228	0.0383014	-1.42091	0.160698	1		right superior thalamic radiation segment 16	0.0236413	0.0130408	1.81287	0.0750279	1		0.00782893	0.00784295	0.998213	0.322323	1		-0.00958305	0.0104866	-0.913841	0.364584	1		right superior thalamic radiation segment 16	-1.87446	1.0073	-1.86088	0.0678324	0.949654		right superior thalamic radiation segment 16	-0.0342666	0.0133646	-2.56397	0.0129612	0.181457	*	-0.0105592	0.0235299	-0.448757	0.655279	1		-0.0188056	0.0254603	-0.738625	0.463113	1		0.0136923	0.0104476	1.31057	0.195171	1		-0.0260702	0.00995391	-2.61909	0.011232	0.157248	*
right superior thalamic radiation segment 17	-0.038155	0.0195554	-1.95112	0.0558786	0.782301		0.0123531	0.011209	1.10207	0.274982	1		-0.0282319	0.0176041	-1.60371	0.11421	1		0.0161592	0.0123911	1.3041	0.197351	1		-0.0703104	0.0480942	-1.46193	0.149158	1		right superior thalamic radiation segment 17	0.0285778	0.0154778	1.84638	0.0699416	0.979183		0.00816898	0.0101383	0.805756	0.423675	1		-0.00513481	0.0151148	-0.339721	0.735294	1		right superior thalamic radiation segment 17	-1.8847	1.02133	-1.84534	0.070095	0.98133		right superior thalamic radiation segment 17	-0.0344862	0.0175721	-1.96255	0.0545013	0.763018		-0.0221424	0.0269649	-0.821157	0.414919	1		-0.0227044	0.0307969	-0.737231	0.463954	1		0.0146981	0.0102813	1.42959	0.158198	1		-0.0277202	0.01145	-2.42099	0.0186286	0.260801	*
right superior thalamic radiation segment 18	-0.020912	0.0130148	-1.60679	0.113531	1		0.0166445	0.0109804	1.51584	0.134991	1		-0.0172928	0.0145025	-1.1924	0.237962	1		0.0110293	0.0125375	0.879703	0.382651	1		-0.0482808	0.0299572	-1.61166	0.112465	1		right superior thalamic radiation segment 18	0.0229681	0.012909	1.77923	0.0804421	1		0.0143208	0.0106397	1.34599	0.183545	1		0.00441627	0.0160018	0.275987	0.783539	1		right superior thalamic radiation segment 18	-1.15887	0.703308	-1.64775	0.104812	1		right superior thalamic radiation segment 18	-0.0196239	0.0130698	-1.50147	0.138659	1		0.00667267	0.0197556	0.337761	0.736763	1		0.0120087	0.0267903	0.448248	0.655645	1		0.00904844	0.0109146	0.829019	0.410493	1		-0.013601	0.00772279	-1.76116	0.0834826	1
left thalamopremotor tract segment 1	0.0101208	0.0208837	0.484629	0.629765	1		-0.00387428	0.0149111	-0.259825	0.795919	1		0.00107387	0.0181178	0.0592715	0.95294	1		-0.0120751	0.0115108	-1.04902	0.298521	1		0.055241	0.0546943	1.01	0.316692	1		left thalamopremotor tract segment 1	-0.012479	0.0142131	-0.877995	0.383569	1		-0.00596681	0.00954397	-0.625192	0.534297	1		-0.0106415	0.0180985	-0.587974	0.558832	1		left thalamopremotor tract segment 1	0.72232	1.86295	0.38773	0.699635	1		left thalamopremotor tract segment 1	-0.00829646	0.015247	-0.544137	0.588433	1		0.00708709	0.0306184	0.231465	0.817768	1		0.00550645	0.0313011	0.175918	0.860971	1		-0.0201592	0.0192959	-1.04474	0.300478	1		0.00827854	0.015243	0.543103	0.58914	1
left thalamopremotor tract segment 2	-0.0284192	0.0228054	-1.24616	0.217715	1		0.00170723	0.0142585	0.119734	0.905107	1		-0.0156088	0.0168326	-0.927296	0.357616	1		-0.00290515	0.0110739	-0.262341	0.793988	1		-0.0561849	0.0580646	-0.967628	0.337248	1		left thalamopremotor tract segment 2	0.0115085	0.0129401	0.889368	0.377479	1		-0.00476621	0.00875549	-0.544368	0.588275	1		-0.0203135	0.0187928	-1.08092	0.284207	1		left thalamopremotor tract segment 2	-0.290589	1.585	-0.183337	0.855173	1		left thalamopremotor tract segment 2	-0.0174817	0.0117528	-1.48745	0.142313	1		-0.00354031	0.0301034	-0.117605	0.906787	1		0.0029867	0.028928	0.103246	0.918124	1		-7.92747e-05	0.0194903	-0.00406739	0.996769	1		-0.0173025	0.0165868	-1.04315	0.301209	1
left thalamopremotor tract segment 3	-0.0324545	0.0254851	-1.27347	0.207932	1		-0.00465265	0.0122134	-0.380947	0.704634	1		-0.000801746	0.0147372	-0.0544027	0.956801	1		0.00320922	0.0121648	0.263813	0.792859	1		-0.0911554	0.0613825	-1.48504	0.142949	1		left thalamopremotor tract segment 3	0.0216133	0.0150415	1.43692	0.156114	1		0.000647488	0.00796264	0.0813157	0.935471	1		-0.0027758	0.0162748	-0.170558	0.865165	1		left thalamopremotor tract segment 3	-0.0148446	1.53453	-0.00967374	0.992315	1		left thalamopremotor tract segment 3	-0.00333629	0.0100282	-0.33269	0.740568	1		-0.0149091	0.0272428	-0.547269	0.586294	1		0.00702279	0.0256968	0.273294	0.785598	1		0.00472486	0.0211815	0.223066	0.824268	1		-0.0287536	0.0196573	-1.46275	0.148935	1
left thalamopremotor tract segment 4	-0.0368153	0.0269232	-1.36742	0.17677	1		-0.00548904	0.0114405	-0.47979	0.633181	1		0.00945265	0.0145383	0.650188	0.518138	1		0.0125773	0.0125076	1.00558	0.318797	1		-0.0802303	0.0624944	-1.2838	0.204317	1		left thalamopremotor tract segment 4	0.0274453	0.0180607	1.51962	0.13404	1		0.00842293	0.00827775	1.01754	0.313123	1		0.0106678	0.0150378	0.709401	0.480918	1		left thalamopremotor tract segment 4	0.0944792	1.56066	0.0605378	0.951935	1		left thalamopremotor tract segment 4	0.00599876	0.0103214	0.581197	0.563359	1		-0.0123754	0.0237514	-0.521037	0.604324	1		0.0109772	0.022515	0.487553	0.627704	1		0.0108192	0.0221945	0.487474	0.62776	1		-0.0315737	0.0219518	-1.43832	0.155718	1
left thalamopremotor tract segment 5	-0.0218196	0.0243508	-0.896053	0.373928	1		0.000661703	0.0123133	0.0537387	0.957328	1		0.000573063	0.0148251	0.038655	0.969298	1		0.00225727	0.0115836	0.194868	0.846178	1		-0.0640041	0.058404	-1.09589	0.277658	1		left thalamopremotor tract segment 5	0.0122084	0.01676	0.728425	0.469285	1		0.00858668	0.00882642	0.972838	0.334674	1		0.00870155	0.0145561	0.597794	0.552304	1		left thalamopremotor tract segment 5	-0.667522	1.53044	-0.436162	0.664338	1		left thalamopremotor tract segment 5	-6.01671e-05	0.011647	-0.00516587	0.995896	1		0.00400418	0.020813	0.192388	0.84811	1		0.0047449	0.0236743	0.200424	0.84185	1		-0.00817069	0.0219327	-0.372535	0.710853	1		-0.0216876	0.0192445	-1.12695	0.264403	1
left thalamopremotor tract segment 6	-0.0126489	0.0204127	-0.619662	0.537907	1		0.00835078	0.0137457	0.607521	0.545877	1		-0.00974329	0.0146264	-0.666144	0.50796	1		0.00210054	0.013003	0.161544	0.872227	1		-0.0365215	0.0460792	-0.79258	0.431252	1		left thalamopremotor tract segment 6	0.0024185	0.014864	0.162709	0.871313	1		0.00438263	0.00921687	0.475501	0.636216	1		-0.00230163	0.0145182	-0.158534	0.874586	1		left thalamopremotor tract segment 6	-1.2106	1.38524	-0.87393	0.385761	1		left thalamopremotor tract segment 6	-0.00937164	0.0122037	-0.767935	0.445641	1		-0.00883365	0.0218906	-0.403536	0.688038	1		-0.00541567	0.0261597	-0.207023	0.836717	1		-0.00485388	0.020549	-0.23621	0.814102	1		-0.00460725	0.0156556	-0.294287	0.769589	1
left thalamopremotor tract segment 7	0.00821787	0.0165444	0.496717	0.621266	1		0.00921044	0.0135857	0.67795	0.500499	1		-0.00398854	0.0146232	-0.272753	0.786012	1		-0.00726081	0.0151951	-0.477838	0.634561	1		-0.00250822	0.0350193	-0.0716239	0.943148	1		left thalamopremotor tract segment 7	-0.00552784	0.0129492	-0.426886	0.671043	1		0.00755071	0.00897829	0.840997	0.403804	1		0.00543465	0.0139556	0.389424	0.698389	1		left thalamopremotor tract segment 7	-1.18191	1.35781	-0.870452	0.387642	1		left thalamopremotor tract segment 7	-0.00605547	0.011098	-0.545638	0.587407	1		-0.00688466	0.0216801	-0.317557	0.751961	1		0.0137827	0.0229473	0.600622	0.550432	1		-0.00307413	0.0185	-0.166169	0.868602	1		0.00890521	0.0133907	0.665031	0.508666	1
left thalamopremotor tract segment 8	0.00792589	0.0125202	0.633049	0.52919	1		-0.00213159	0.0127376	-0.167346	0.86768	1		-0.00138725	0.0135772	-0.102175	0.91897	1		-0.00879964	0.0134084	-0.656278	0.51424	1		-0.000234632	0.0277584	-0.00845265	0.993285	1		left thalamopremotor tract segment 8	-0.0034001	0.0100108	-0.339642	0.735353	1		0.000419174	0.00852191	0.0491878	0.960939	1		0.00265646	0.0128654	0.20648	0.837139	1		left thalamopremotor tract segment 8	-1.40228	1.30607	-1.07367	0.287417	1		left thalamopremotor tract segment 8	-0.00654318	0.00960415	-0.681287	0.498401	1		-0.00749735	0.0207167	-0.3619	0.718742	1		0.0178249	0.0226951	0.785406	0.435412	1		-0.0059863	0.0183935	-0.325457	0.746006	1		-0.00256829	0.0106477	-0.241207	0.810245	1
left thalamopremotor tract segment 9	0.0149465	0.0133142	1.1226	0.266235	1		-0.013905	0.0150568	-0.923505	0.35957	1		0.0137074	0.0135413	1.01226	0.315617	1		0.00118895	0.013246	0.0897596	0.928788	1		0.0214316	0.0277197	0.773155	0.442571	1		left thalamopremotor tract segment 9	-0.00212118	0.00948946	-0.22353	0.823908	1		0.00147775	0.00954215	0.154866	0.877465	1		0.01997	0.0140298	1.4234	0.159978	1		left thalamopremotor tract segment 9	-1.48692	1.23097	-1.20793	0.231977	1		left thalamopremotor tract segment 9	0.00204975	0.00995293	0.205945	0.837555	1		-0.0156619	0.0223079	-0.702078	0.485439	1		0.00970081	0.0223676	0.4337	0.666115	1		-0.03279	0.018579	-1.7649	0.082846	1		0.000402746	0.00950577	0.0423686	0.96635	1
left thalamopremotor tract segment 10	0.012306	0.0157469	0.781491	0.437692	1		-0.021003	0.0174982	-1.2003	0.234904	1		0.0162671	0.0139858	1.16311	0.249548	1		0.00544664	0.0133544	0.407854	0.684882	1		0.0200789	0.0325924	0.616062	0.540264	1		left thalamopremotor tract segment 10	0.00415024	0.0112351	0.3694	0.713175	1		0.000352737	0.0107396	0.0328446	0.973911	1		0.0252039	0.0144588	1.74315	0.0866061	1		left thalamopremotor tract segment 10	-1.39824	1.21339	-1.15234	0.253909	1		left thalamopremotor tract segment 10	-0.000439207	0.010472	-0.0419411	0.96669	1		-0.0242721	0.0213412	-1.13734	0.260074	1		-0.00672045	0.0215596	-0.311715	0.756375	1		-0.046455	0.0233642	-1.9883	0.0515049	0.721068		-0.0031229	0.0117216	-0.266422	0.790859	1
left thalamopremotor tract segment 11	0.0180018	0.0212773	0.846056	0.400998	1		-0.0269952	0.0139314	-1.93772	0.0575312	0.805436		0.00514077	0.0129305	0.39757	0.692407	1		0.0111184	0.0115075	0.96619	0.337961	1		0.0294189	0.0544539	0.540253	0.591091	1		left thalamopremotor tract segment 11	0.00146093	0.0153179	0.0953746	0.924346	1		-0.0107599	0.0106862	-1.00689	0.31817	1		0.00828293	0.0130889	0.632822	0.529337	1		left thalamopremotor tract segment 11	-1.61772	1.28076	-1.26309	0.211612	1		left thalamopremotor tract segment 11	-0.0128759	0.0107077	-1.20249	0.23406	1		-0.0301481	0.0174461	-1.72807	0.0892971	1		-0.0270475	0.0245151	-1.1033	0.274455	1		-0.0530283	0.0225385	-2.35278	0.0220468	0.308655	*	-0.00191244	0.0180202	-0.106127	0.915848	1
left thalamopremotor tract segment 12	0.0498764	0.0287247	1.73636	0.0878098	1		-0.0254596	0.0139804	-1.8211	0.0737509	1		0.0103308	0.0134569	0.767693	0.445784	1		0.000287811	0.0118622	0.0242629	0.980726	1		0.0830592	0.0756817	1.09748	0.276967	1		left thalamopremotor tract segment 12	-0.0198833	0.018384	-1.08155	0.283929	1		-0.0107733	0.00909982	-1.18391	0.24128	1		0.0162514	0.0139169	1.16775	0.247687	1		left thalamopremotor tract segment 12	-2.04537	1.35867	-1.50543	0.137641	1		left thalamopremotor tract segment 12	-0.00574415	0.0103193	-0.556644	0.579912	1		-0.0153226	0.0211722	-0.723713	0.472151	1		-0.0292654	0.0208521	-1.40347	0.165807	1		-0.0601668	0.0250096	-2.40575	0.0193481	0.270873	*	0.0249549	0.0242164	1.0305	0.307055	1
left thalamopremotor tract segment 13	0.0634821	0.0311653	2.03695	0.0462278	0.647189	*	-0.0210511	0.014081	-1.495	0.140336	1		0.0177781	0.0179663	0.989525	0.326516	1		-0.0163216	0.0119674	-1.36384	0.177887	1		0.137316	0.0829623	1.65516	0.103294	1		left thalamopremotor tract segment 13	-0.0278523	0.0174022	-1.60051	0.11492	1		-0.00542862	0.0077347	-0.701852	0.485578	1		0.0233704	0.0180595	1.29408	0.200768	1		left thalamopremotor tract segment 13	-1.85368	1.37817	-1.34503	0.183851	1		left thalamopremotor tract segment 13	0.00713467	0.0118957	0.599771	0.550995	1		-0.00183369	0.0202542	-0.090534	0.928175	1		-0.0111251	0.0190082	-0.585278	0.560631	1		-0.0451387	0.0257179	-1.75514	0.0845152	1		0.0396281	0.0251208	1.5775	0.120119	1
left thalamopremotor tract segment 14	0.0571045	0.0284165	2.00955	0.0491391	0.687948	*	-0.0181008	0.0143263	-1.26347	0.211477	1		0.0134357	0.0185354	0.724863	0.47145	1		-0.0186726	0.0124534	-1.49941	0.139192	1		0.115554	0.0714049	1.6183	0.111025	1		left thalamopremotor tract segment 14	-0.0238272	0.014905	-1.59861	0.115342	1		-0.00415516	0.00754089	-0.551017	0.583738	1		0.0274771	0.0211944	1.29643	0.199961	1		left thalamopremotor tract segment 14	-1.97949	1.41357	-1.40035	0.166736	1		left thalamopremotor tract segment 14	0.00471117	0.0113511	0.415041	0.679643	1		-0.0090506	0.0225648	-0.401094	0.689825	1		-0.00553562	0.0219044	-0.252718	0.80138	1		-0.0400954	0.0264248	-1.51734	0.134613	1		0.0385002	0.0220615	1.74513	0.0862587	1
left thalamopremotor tract segment 15	0.0332473	0.0254539	1.30617	0.19665	1		-0.0157925	0.0141631	-1.11505	0.269429	1		0.00453512	0.0185491	0.244493	0.807712	1		-0.00999081	0.0133403	-0.74892	0.456932	1		0.0312968	0.066484	0.470742	0.639591	1		left thalamopremotor tract segment 15	-0.00409866	0.0140142	-0.292464	0.770975	1		-0.00225832	0.00759503	-0.297342	0.767268	1		0.0199941	0.0209772	0.953135	0.344477	1		left thalamopremotor tract segment 15	-2.54613	1.50477	-1.69204	0.0960048	1		left thalamopremotor tract segment 15	0.000919291	0.0131469	0.0699245	0.944494	1		-0.0291997	0.0249347	-1.17105	0.246369	1		-0.0093937	0.0244619	-0.384014	0.702372	1		-0.0277478	0.0265053	-1.04688	0.299499	1		0.0186645	0.0193056	0.96679	0.337663	1
left thalamopremotor tract segment 16	0.018735	0.0248819	0.752956	0.454522	1		-0.00938057	0.0125898	-0.745093	0.459224	1		-0.000200843	0.0230651	-0.00870763	0.993082	1		0.00227712	0.0128173	0.17766	0.859609	1		-0.0110087	0.0722284	-0.152415	0.879389	1		left thalamopremotor tract segment 16	0.00570842	0.0156011	0.365898	0.715772	1		0.00364844	0.0079941	0.456391	0.649813	1		0.00951681	0.0221013	0.4306	0.668355	1		left thalamopremotor tract segment 16	-3.30347	1.69355	-1.95062	0.0559396	0.783155		left thalamopremotor tract segment 16	-0.0137563	0.0209803	-0.655676	0.514625	1		-0.025753	0.0260993	-0.986731	0.327873	1		-0.003307	0.0236218	-0.139998	0.889147	1		-0.0214447	0.0250281	-0.856825	0.395068	1		0.00528432	0.0188139	0.280873	0.779807	1
left thalamopremotor tract segment 17	0.00365693	0.025371	0.144138	0.885891	1		-0.00576864	0.0123109	-0.468579	0.641127	1		-0.00952072	0.0292226	-0.3258	0.745748	1		0.00498811	0.0133068	0.374855	0.709135	1		-0.0405404	0.0832762	-0.486819	0.628221	1		left thalamopremotor tract segment 17	0.0173061	0.0190992	0.906117	0.368623	1		0.00534824	0.010013	0.534132	0.595292	1		0.00591629	0.0232605	0.254349	0.800125	1		left thalamopremotor tract segment 17	-3.78671	1.87749	-2.0169	0.0483434	0.676808	*	left thalamopremotor tract segment 17	-0.033381	0.0287915	-1.1594	0.251043	1		-0.0340299	0.0304606	-1.11718	0.268525	1		-0.0112232	0.0313885	-0.357557	0.721973	1		-0.0251912	0.0238224	-1.05746	0.294687	1		-0.00078029	0.0186315	-0.0418801	0.966738	1
left thalamopremotor tract segment 18	-0.0207289	0.0263225	-0.787498	0.434197	1		0.004216	0.0131268	0.321175	0.749232	1		-0.024085	0.03317	-0.726108	0.470693	1		-4.6477e-05	0.0133636	-0.00347788	0.997237	1		-0.0899747	0.0809468	-1.11153	0.270927	1		left thalamopremotor tract segment 18	0.0296199	0.020854	1.42035	0.16086	1		0.00439521	0.0114823	0.38278	0.703282	1		0.000879423	0.0250271	0.0351388	0.97209	1		left thalamopremotor tract segment 18	-4.00418	2.0096	-1.99253	0.0510264	0.71437		left thalamopremotor tract segment 18	-0.04506	0.0341771	-1.31843	0.192544	1		-0.0323577	0.0317759	-1.01831	0.31276	1		-0.0131227	0.0365109	-0.359419	0.720587	1		-0.0106826	0.022405	-0.476797	0.635299	1		-0.013385	0.0179741	-0.744685	0.459469	1
right thalamopremotor tract segment 1	0.0162961	0.016263	1.00203	0.320562	1		-0.00700023	0.0150794	-0.464224	0.644256	1		0.00228994	0.0199174	0.114972	0.908871	1		-0.00439488	0.0135364	-0.324671	0.746618	1		0.0236251	0.0444061	0.532024	0.596777	1		right thalamopremotor tract segment 1	-0.0182851	0.0138019	-1.32482	0.190518	1		-0.00901483	0.00799568	-1.12746	0.26427	1		-0.00347663	0.0142636	-0.243741	0.808307	1		right thalamopremotor tract segment 1	2.9635	1.81914	1.62907	0.108813	1		right thalamopremotor tract segment 1	0.0112499	0.018311	0.614377	0.541411	1		0.00498705	0.0366565	0.136048	0.892263	1		-0.0129866	0.038538	-0.336982	0.737368	1		-0.00205974	0.0193472	-0.106462	0.91559	1		0.0100325	0.0121349	0.82675	0.411826	1
right thalamopremotor tract segment 2	0.00462424	0.0186429	0.248043	0.804993	1		-0.00204346	0.0147012	-0.139	0.88994	1		-0.00171463	0.017174	-0.0998389	0.920823	1		-0.0105041	0.0137318	-0.764948	0.447458	1		0.0158568	0.0410418	0.386358	0.70067	1		right thalamopremotor tract segment 2	-0.0123983	0.0141255	-0.877725	0.383778	1		-0.00558304	0.00816834	-0.683497	0.497062	1		-0.0037213	0.013189	-0.282153	0.778849	1		right thalamopremotor tract segment 2	2.58659	1.68092	1.5388	0.129387	1		right thalamopremotor tract segment 2	0.0107651	0.0146377	0.735438	0.465088	1		4.04666e-05	0.0357068	0.0011333	0.9991	1		-0.00894019	0.0324568	-0.275449	0.783968	1		0.00412033	0.0204781	0.201207	0.841253	1		0.0037367	0.0129572	0.288387	0.774096	1
right thalamopremotor tract segment 3	-0.0243227	0.0237642	-1.0235	0.310395	1		-0.00578912	0.0140964	-0.410681	0.682846	1		-0.00685417	0.0168947	-0.4057	0.686482	1		0.00446383	0.0153287	0.291207	0.77195	1		-0.0539411	0.0458451	-1.17659	0.244248	1		right thalamopremotor tract segment 3	0.0148663	0.0177742	0.836398	0.406424	1		-0.00582237	0.00812281	-0.716792	0.476429	1		-0.00479508	0.013846	-0.346316	0.730381	1		right thalamopremotor tract segment 3	1.91717	1.50846	1.27094	0.208912	1		right thalamopremotor tract segment 3	0.00193703	0.0111753	0.173331	0.863005	1		-0.0220769	0.0334056	-0.660876	0.511354	1		-0.0206125	0.0281202	-0.733014	0.466554	1		0.0143312	0.0205932	0.695918	0.489308	1		-0.0225876	0.0174042	-1.29782	0.199576	1
right thalamopremotor tract segment 4	-0.0326271	0.0259269	-1.25842	0.213369	1		-0.00549435	0.013641	-0.402782	0.688615	1		0.000636972	0.0169164	0.0376542	0.970095	1		0.0163112	0.0152051	1.07275	0.287906	1		-0.0539965	0.0542427	-0.995461	0.323719	1		right thalamopremotor tract segment 4	0.0282744	0.0194836	1.45119	0.152208	1		-0.00377104	0.00838517	-0.449727	0.654613	1		0.00206676	0.013909	0.148591	0.8824	1		right thalamopremotor tract segment 4	0.795794	1.41876	0.560906	0.57706	1		right thalamopremotor tract segment 4	0.00421032	0.0108081	0.389553	0.698319	1		-0.0226827	0.0271561	-0.835272	0.407052	1		-0.0226049	0.027328	-0.827168	0.411591	1		0.0176897	0.021028	0.841243	0.403727	1		-0.0286123	0.0197514	-1.44862	0.152923	1
right thalamopremotor tract segment 5	-0.0175537	0.0255925	-0.68589	0.495563	1		-0.000197891	0.0139287	-0.0142074	0.988714	1		0.0120562	0.0145866	0.826527	0.411952	1		-0.000282327	0.0163321	-0.0172867	0.986268	1		0.000744862	0.0487479	0.0152799	0.987862	1		right thalamopremotor tract segment 5	0.0179558	0.0198553	0.904333	0.369625	1		0.00718269	0.00886977	0.809795	0.421426	1		0.0130315	0.0127993	1.01814	0.312914	1		right thalamopremotor tract segment 5	0.0346279	1.44926	0.0238936	0.981021	1		right thalamopremotor tract segment 5	0.00600899	0.0107883	0.556992	0.579714	1		-0.00379621	0.0209457	-0.18124	0.856822	1		0.0020572	0.0273942	0.0750962	0.940401	1		0.00774788	0.0220822	0.350865	0.726983	1		-0.0181461	0.0195985	-0.925897	0.358403	1
right thalamopremotor tract segment 6	-0.0110266	0.0223097	-0.494252	0.623028	1		0.00446103	0.0122876	0.363052	0.717909	1		-0.000287325	0.0144738	-0.0198515	0.984231	1		-0.0020078	0.0143813	-0.139612	0.889459	1		-0.00517772	0.0446977	-0.115839	0.908188	1		right thalamopremotor tract segment 6	0.0139956	0.016044	0.872328	0.386689	1		0.0100222	0.00808997	1.23884	0.220482	1		0.00781845	0.0130066	0.601114	0.550147	1		right thalamopremotor tract segment 6	-0.532926	1.41447	-0.376767	0.707746	1		right thalamopremotor tract segment 6	0.00362916	0.0114763	0.316232	0.752981	1		0.0160901	0.0175584	0.916379	0.363329	1		0.0102375	0.0235165	0.435332	0.664966	1		0.0117321	0.0213266	0.550114	0.58439	1		-0.0173146	0.0165262	-1.04771	0.299196	1
right thalamopremotor tract segment 7	-0.00471853	0.0178256	-0.264705	0.792191	1		0.0036488	0.0118426	0.308109	0.759123	1		0.00123312	0.0157015	0.0785352	0.937677	1		0.000854681	0.0164048	0.0520995	0.958632	1		-0.00389066	0.0361287	-0.107689	0.914621	1		right thalamopremotor tract segment 7	0.00714996	0.0133642	0.53501	0.594724	1		0.00420271	0.00797469	0.527005	0.600235	1		0.00711395	0.0137395	0.517772	0.606621	1		right thalamopremotor tract segment 7	-1.16733	1.42077	-0.821616	0.414719	1		right thalamopremotor tract segment 7	-0.00204406	0.011597	-0.176258	0.860716	1		0.00136383	0.0205171	0.066473	0.947234	1		-0.0047949	0.022789	-0.210404	0.834103	1		0.0111844	0.0189409	0.590488	0.557197	1		-0.0106895	0.0129061	-0.828253	0.410982	1
right thalamopremotor tract segment 8	0.00060218	0.0162674	0.0370176	0.9706	1		-0.00562353	0.0112137	-0.501489	0.617958	1		0.00197877	0.0128478	0.154016	0.878141	1		-0.00756838	0.0159744	-0.473782	0.637465	1		0.00410515	0.0275963	0.148757	0.88227	1		right thalamopremotor tract segment 8	-0.00462754	0.0117982	-0.392223	0.696356	1		0.00243075	0.00727158	0.334281	0.739394	1		0.0100959	0.0124184	0.812974	0.419616	1		right thalamopremotor tract segment 8	-0.849683	1.37087	-0.619811	0.537852	1		right thalamopremotor tract segment 8	-0.00219526	0.0105155	-0.208763	0.835377	1		-0.0090214	0.0209355	-0.430915	0.668155	1		-0.013388	0.0207367	-0.64562	0.521116	1		-0.0129526	0.0150521	-0.860514	0.393111	1		-0.00663384	0.0117483	-0.564665	0.574517	1
right thalamopremotor tract segment 9	0.0101909	0.014346	0.710366	0.480374	1		-0.00399283	0.0103179	-0.386979	0.700212	1		0.0131615	0.0122975	1.07026	0.289013	1		-0.0112535	0.0145763	-0.772044	0.443278	1		0.0327827	0.0247233	1.32598	0.190134	1		right thalamopremotor tract segment 9	-0.00948075	0.0102716	-0.923002	0.359897	1		0.00583523	0.00660686	0.883208	0.380834	1		0.0159937	0.0121317	1.31834	0.192662	1		right thalamopremotor tract segment 9	-1.10824	1.31337	-0.84382	0.402298	1		right thalamopremotor tract segment 9	-0.000733679	0.00903693	-0.0811867	0.935578	1		-0.00601037	0.0206774	-0.290673	0.772356	1		0.00718691	0.0160128	0.448822	0.655262	1		-0.0245883	0.01502	-1.63704	0.107133	1		0.000757384	0.0112931	0.067066	0.946764	1
right thalamopremotor tract segment 10	0.0301094	0.0166629	1.80697	0.0760451	1		-0.00649673	0.0098486	-0.659661	0.512128	1		0.00929891	0.0129016	0.720756	0.474006	1		-0.0103571	0.0124474	-0.832072	0.408841	1		0.0550523	0.0332696	1.65473	0.103476	1		right thalamopremotor tract segment 10	-0.0200991	0.0120838	-1.66331	0.101741	1		0.0017291	0.00648827	0.266496	0.790819	1		0.0129961	0.011811	1.10034	0.275809	1		right thalamopremotor tract segment 10	-1.6413	1.38092	-1.18855	0.239544	1		right thalamopremotor tract segment 10	-0.00490738	0.00902271	-0.543892	0.588637	1		-0.00893459	0.021932	-0.407377	0.685257	1		0.00526021	0.0172553	0.304846	0.761594	1		-0.0316883	0.0187253	-1.69227	0.096054	1		0.0179811	0.0136732	1.31507	0.193754	1
right thalamopremotor tract segment 11	0.0507117	0.0238895	2.12276	0.0381294	0.533812	*	-0.00857704	0.012463	-0.688201	0.494117	1		0.0163406	0.0132883	1.2297	0.22386	1		-0.00436801	0.012882	-0.339078	0.735797	1		0.119002	0.0567761	2.09598	0.040535	0.56749	*	right thalamopremotor tract segment 11	-0.0309997	0.0157918	-1.96302	0.0545297	0.763416		0.00214473	0.00700105	0.306344	0.760459	1		0.017797	0.012406	1.43455	0.156879	1		right thalamopremotor tract segment 11	-2.07338	1.38408	-1.49802	0.139646	1		right thalamopremotor tract segment 11	0.00242754	0.0100907	0.240572	0.81075	1		0.0192843	0.024465	0.788241	0.433822	1		0.0115519	0.0183238	0.63043	0.530933	1		-0.0399818	0.0219246	-1.8236	0.0734564	1		0.0398362	0.0208714	1.90865	0.0613475	0.858865
right thalamopremotor tract segment 12	0.078811	0.030267	2.60386	0.0117329	0.164261	*	-0.00135981	0.0163092	-0.0833769	0.933844	1		0.0223971	0.0182783	1.22534	0.225486	1		-0.0188526	0.0162131	-1.1628	0.249755	1		0.210286	0.0788417	2.66719	0.00993898	0.139146	*	right thalamopremotor tract segment 12	-0.0504633	0.0185666	-2.71796	0.00868605	0.121605	*	0.0063738	0.00874252	0.729057	0.468952	1		0.0232248	0.0172309	1.34786	0.183037	1		right thalamopremotor tract segment 12	-2.48736	1.28713	-1.93249	0.0582736	0.81583	*	right thalamopremotor tract segment 12	0.00223351	0.0130104	0.171671	0.864304	1		0.0401192	0.02653	1.51222	0.136003	1		0.0181822	0.0195472	0.930172	0.356205	1		-0.0489758	0.0230664	-2.12326	0.0380864	0.53321	*	0.0647392	0.0265556	2.43787	0.0179154	0.250816	*
right thalamopremotor tract segment 13	0.0800031	0.0322633	2.47969	0.0161291	0.225808	*	-0.00369755	0.0131041	-0.282166	0.778838	1		0.0494926	0.0209141	2.36647	0.0213798	0.299317	*	-0.0102479	0.0137655	-0.744464	0.459654	1		0.217523	0.0814625	2.67022	0.00985979	0.138037	*	right thalamopremotor tract segment 13	-0.0444405	0.01852	-2.39959	0.0197042	0.275859	*	0.018014	0.00829464	2.17176	0.0340492	0.476689	*	0.0533232	0.0205439	2.59558	0.0119882	0.167834	*	right thalamopremotor tract segment 13	-2.94719	1.26638	-2.32726	0.0235266	0.329372	*	right thalamopremotor tract segment 13	0.0117455	0.015314	0.766976	0.446261	1		0.018993	0.025706	0.738857	0.463026	1		0.0294092	0.0251115	1.17115	0.246412	1		-0.0562466	0.0238132	-2.36199	0.0216158	0.302621	*	0.0535423	0.02624	2.04049	0.0459437	0.643211	*
right thalamopremotor tract segment 14	0.0577647	0.031808	1.81604	0.0746242	1		-0.0122573	0.0108185	-1.13299	0.261961	1		0.0660739	0.0195947	3.37202	0.00134582	0.0188415	**	0.0020906	0.0123642	0.169085	0.866328	1		0.135916	0.0804611	1.68921	0.0966423	1		right thalamopremotor tract segment 14	-0.0183535	0.0186297	-0.985177	0.328701	1		0.0231759	0.00785445	2.95067	0.00459473	0.0643263	*	0.0695753	0.0210569	3.30415	0.00165027	0.0231038	**	right thalamopremotor tract segment 14	-3.18981	1.39151	-2.29234	0.0255981	0.358374	*	right thalamopremotor tract segment 14	0.0175775	0.0152071	1.15587	0.252557	1		-0.00933519	0.0234583	-0.397949	0.692154	1		0.0429778	0.0273692	1.5703	0.121881	1		-0.0609664	0.0242019	-2.51907	0.0145958	0.204341	*	0.025867	0.0242642	1.06606	0.290893	1
right thalamopremotor tract segment 15	0.0053416	0.0302254	0.176725	0.86035	1		-0.00751115	0.0101109	-0.742878	0.460606	1		0.0075185	0.0208108	0.361278	0.719227	1		-0.00434498	0.0114323	-0.380063	0.705311	1		-0.0620342	0.0834672	-0.743216	0.460403	1		right thalamopremotor tract segment 15	0.010925	0.018989	0.575334	0.567329	1		0.0121276	0.00756206	1.60374	0.114299	1		0.0381343	0.0183209	2.08147	0.0418936	0.58651	*	right thalamopremotor tract segment 15	-4.70067	1.67843	-2.80064	0.0069519	0.0973266	*	right thalamopremotor tract segment 15	-0.0175558	0.0176955	-0.992102	0.325341	1		-0.0439965	0.025151	-1.74929	0.0856227	1		0.0097474	0.0238591	0.408541	0.684408	1		-0.0431351	0.0231165	-1.86599	0.0671912	0.940677		0.00255869	0.02244	0.114024	0.90962	1
right thalamopremotor tract segment 16	-0.0235175	0.0277659	-0.84699	0.400543	1		0.00523427	0.00940284	0.556669	0.579933	1		-0.0463885	0.0274484	-1.69003	0.0964852	1		-0.0105042	0.0120484	-0.871832	0.386958	1		-0.154126	0.0845512	-1.82287	0.0735693	1		right thalamopremotor tract segment 16	0.0304776	0.0182584	1.66924	0.100554	1		0.00443104	0.00946783	0.46801	0.641562	1		-0.00751272	0.0203046	-0.370001	0.712753	1		right thalamopremotor tract segment 16	-6.44132	2.07667	-3.10175	0.00299019	0.0418626	**	right thalamopremotor tract segment 16	-0.0698512	0.026891	-2.59757	0.0119262	0.166967	*	-0.0626934	0.0281517	-2.22699	0.0299142	0.418798	*	-0.0242921	0.0287949	-0.843626	0.402405	1		-0.032801	0.0216558	-1.51465	0.135386	1		-0.00535305	0.019399	-0.275945	0.783588	1
right thalamopremotor tract segment 17	-0.0418427	0.0232526	-1.79949	0.0772356	1		0.0146641	0.0112297	1.30583	0.196856	1		-0.0815566	0.0307425	-2.65289	0.0103205	0.144487	*	-0.00945554	0.0110942	-0.852295	0.397618	1		-0.174463	0.0783164	-2.22767	0.0298658	0.418121	*	right thalamopremotor tract segment 17	0.0489479	0.0189127	2.5881	0.0122228	0.171119	*	-0.00161255	0.0117671	-0.137038	0.891484	1		-0.0290747	0.0229516	-1.26678	0.210385	1		right thalamopremotor tract segment 17	-7.24065	2.26374	-3.19853	0.00225633	0.0315886	**	right thalamopremotor tract segment 17	-0.0987441	0.0324482	-3.04313	0.00353773	0.0495282	**	-0.0693461	0.0290717	-2.38534	0.02041	0.28574	*	-0.0574415	0.0335589	-1.71166	0.0923953	1		-0.0216094	0.0211432	-1.02205	0.311076	1		-0.0177075	0.0151585	-1.16816	0.247606	1
right thalamopremotor tract segment 18	-0.0574314	0.0196592	-2.92134	0.00498717	0.0698204	*	0.0146408	0.0141017	1.03823	0.303549	1		-0.0712853	0.0311811	-2.28617	0.0259804	0.363726	*	0.00751585	0.0112972	0.665284	0.508552	1		-0.192889	0.0748964	-2.57541	0.0126309	0.176833	*	right thalamopremotor tract segment 18	0.0709097	0.0202101	3.50862	0.000886742	0.0124144	**	-0.000536027	0.0119821	-0.0447357	0.964474	1		-0.0253151	0.020603	-1.22871	0.224229	1		right thalamopremotor tract segment 18	-6.91612	2.3817	-2.90386	0.00523565	0.0732991	*	right thalamopremotor tract segment 18	-0.0886517	0.0337274	-2.62848	0.0110031	0.154044	*	-0.0710649	0.0282898	-2.51203	0.0148599	0.208039	*	-0.055089	0.0358407	-1.53705	0.129813	1		-0.0163543	0.0205122	-0.797298	0.428587	1		-0.0374776	0.0138318	-2.70953	0.00888359	0.12437	*
left striatopremotor tract segment 1	0.0187085	0.0123406	1.51602	0.134946	1		-0.00382116	0.0131511	-0.290558	0.772426	1		0.0123397	0.0154343	0.799495	0.427266	1		-0.002709	0.0135065	-0.200571	0.841736	1		0.0808331	0.0311436	2.5955	0.0119446	0.167225	*	left striatopremotor tract segment 1	-0.0182329	0.0102177	-1.78444	0.0795827	1		0.000154851	0.00953484	0.0162406	0.987098	1		0.00647773	0.0131138	0.493964	0.623197	1		left striatopremotor tract segment 1	-0.489944	1.48314	-0.330342	0.742332	1		left striatopremotor tract segment 1	-0.00654502	0.0119925	-0.54576	0.587324	1		0.00647917	0.0265936	0.243636	0.808372	1		-0.000269967	0.0236113	-0.0114338	0.990917	1		-0.0268437	0.0167294	-1.60458	0.114017	1		0.0197805	0.0100305	1.97203	0.0533808	0.747331
left striatopremotor tract segment 2	0.0208807	0.0146453	1.42576	0.159297	1		-0.00384685	0.01225	-0.31403	0.754625	1		0.011921	0.0144401	0.825543	0.412446	1		-0.0133649	0.0119264	-1.12061	0.267073	1		0.0807652	0.0374179	2.15846	0.0350431	0.490604	*	left striatopremotor tract segment 2	-0.022206	0.0115613	-1.92071	0.0596886	0.83564		-0.00092051	0.00893501	-0.103023	0.9183	1		0.00323109	0.0124235	0.260079	0.795724	1		left striatopremotor tract segment 2	-0.572986	1.47574	-0.38827	0.699238	1		left striatopremotor tract segment 2	-0.00454801	0.0102149	-0.445231	0.65781	1		-0.00491325	0.0268283	-0.183137	0.855329	1		0.00375572	0.0236014	0.159131	0.874118	1		-0.0211392	0.0170962	-1.23648	0.221263	1		0.0219556	0.0116104	1.89103	0.0636183	0.890657
left striatopremotor tract segment 3	0.0193309	0.0169885	1.13788	0.259848	1		-0.00465858	0.011453	-0.406756	0.685684	1		0.00898468	0.013156	0.682935	0.497367	1		-0.0220474	0.0109967	-2.00491	0.0496479	0.69507	*	0.0550771	0.0374455	1.47086	0.146734	1		left striatopremotor tract segment 3	-0.0202822	0.0130254	-1.55712	0.124881	1		0.00020865	0.00820346	0.0254344	0.979796	1		0.00357395	0.012464	0.286742	0.775332	1		left striatopremotor tract segment 3	-0.873097	1.46836	-0.594606	0.554419	1		left striatopremotor tract segment 3	-0.00577716	0.00963859	-0.599378	0.551255	1		-0.0197122	0.0247572	-0.79622	0.429151	1		-0.00259985	0.02068	-0.125718	0.90039	1		-0.0105141	0.017175	-0.612176	0.542814	1		0.0178822	0.013782	1.29751	0.199593	1
left striatopremotor tract segment 4	0.015714	0.0175219	0.89682	0.373522	1		-0.00215243	0.0120717	-0.178304	0.859106	1		0.0122238	0.012826	0.953044	0.344523	1		-0.0204724	0.0123685	-1.65521	0.103284	1		0.0244776	0.0347952	0.703477	0.484573	1		left striatopremotor tract segment 4	-0.0143048	0.0129893	-1.10127	0.275326	1		0.00729303	0.00891122	0.81841	0.416473	1		0.0133397	0.013467	0.99055	0.32602	1		left striatopremotor tract segment 4	-0.911287	1.45898	-0.624605	0.53468	1		left striatopremotor tract segment 4	-0.00140321	0.0100954	-0.138995	0.889936	1		-0.023661	0.024213	-0.977203	0.332527	1		0.0126382	0.021439	0.589495	0.557819	1		-0.006678	0.0179674	-0.371673	0.711491	1		0.0109168	0.0138478	0.788345	0.433706	1
left striatopremotor tract segment 5	0.0146779	0.0176395	0.832102	0.408764	1		-0.00835346	0.0127447	-0.655444	0.514774	1		0.0202875	0.0123836	1.63826	0.106782	1		-0.0115562	0.0145368	-0.794961	0.429877	1		0.0222328	0.036852	0.603299	0.548662	1		left striatopremotor tract segment 5	-0.00524254	0.0138017	-0.379846	0.705447	1		0.00744961	0.00931571	0.799682	0.427158	1		0.0227395	0.0133509	1.70322	0.0938803	1		left striatopremotor tract segment 5	-0.833111	1.45669	-0.571922	0.569585	1		left striatopremotor tract segment 5	0.00587116	0.0107996	0.543644	0.58877	1		-0.0185063	0.0232312	-0.796614	0.428924	1		0.0144894	0.0217346	0.666653	0.507637	1		-0.0169814	0.0175214	-0.969182	0.336479	1		0.0056095	0.0140589	0.398999	0.691359	1
left striatopremotor tract segment 6	0.0132918	0.0184381	0.72089	0.473873	1		-0.0139603	0.0132666	-1.05229	0.297032	1		0.0190659	0.01287	1.48142	0.143908	1		-0.00630855	0.0130162	-0.484671	0.629735	1		0.0156792	0.037986	0.412763	0.681302	1		left striatopremotor tract segment 6	0.000804653	0.0140626	0.0572195	0.954567	1		0.0028369	0.0101016	0.280835	0.779836	1		0.0160056	0.0129656	1.23446	0.222009	1		left striatopremotor tract segment 6	-0.632535	1.47085	-0.430049	0.668754	1		left striatopremotor tract segment 6	0.00748219	0.011938	0.626755	0.533279	1		-0.00736676	0.0225363	-0.326885	0.744932	1		0.00443952	0.0256632	0.172992	0.86326	1		-0.0207246	0.0182953	-1.13278	0.261967	1		0.00057867	0.0141936	0.0407699	0.967619	1
left striatopremotor tract segment 7	0.0170109	0.0165046	1.03068	0.306971	1		-0.012246	0.0132954	-0.921069	0.36083	1		0.0140961	0.013291	1.06057	0.29328	1		-0.00480674	0.0127664	-0.376516	0.707907	1		0.014247	0.0356681	0.399431	0.691043	1		left striatopremotor tract segment 7	-0.00274036	0.0126146	-0.217237	0.828786	1		0.000705312	0.0106151	0.0664442	0.947253	1		0.0127201	0.0131143	0.969938	0.336105	1		left striatopremotor tract segment 7	-0.935684	1.48187	-0.63142	0.530247	1		left striatopremotor tract segment 7	0.00772064	0.0125779	0.613828	0.541729	1		0.00290479	0.0239779	0.121144	0.903995	1		0.00614977	0.0285086	0.215716	0.829966	1		-0.0233678	0.0185057	-1.26273	0.21174	1		0.0042684	0.013106	0.325683	0.745836	1
left striatopremotor tract segment 8	0.00752135	0.0131574	0.571644	0.569772	1		-0.00174161	0.0134444	-0.129542	0.897377	1		0.00423241	0.0122352	0.345921	0.730653	1		-0.00182856	0.0123138	-0.148497	0.882466	1		0.0050877	0.0294148	0.172964	0.863282	1		left striatopremotor tract segment 8	-0.00264967	0.0106281	-0.249307	0.804004	1		0.00663447	0.0105241	0.63041	0.530902	1		0.010563	0.0135856	0.77751	0.440018	1		left striatopremotor tract segment 8	-1.81332	1.40465	-1.29095	0.201844	1		left striatopremotor tract segment 8	-0.00268767	0.00982518	-0.273549	0.785403	1		-0.0019955	0.0202362	-0.0986104	0.921788	1		0.00219928	0.0237977	0.0924155	0.926686	1		-0.0230328	0.0177311	-1.299	0.199083	1		0.00227547	0.0110361	0.206185	0.837369	1
left striatopremotor tract segment 9	0.00440675	0.0129514	0.340253	0.734895	1		-0.00131764	0.0142583	-0.0924122	0.926689	1		0.000830433	0.0126464	0.0656654	0.94787	1		0.00668205	0.0115073	0.580679	0.563707	1		0.0174974	0.0273926	0.638764	0.525491	1		left striatopremotor tract segment 9	-0.00318435	0.0111696	-0.285089	0.776591	1		0.00737814	0.00998548	0.738887	0.462956	1		0.00676196	0.0134607	0.502349	0.617324	1		left striatopremotor tract segment 9	-2.26116	1.33089	-1.69899	0.0946804	1		left striatopremotor tract segment 9	-0.00884811	0.0100316	-0.882022	0.381406	1		-0.0161516	0.017871	-0.903786	0.369847	1		-0.0091059	0.0213949	-0.425611	0.671967	1		-0.0233413	0.0172813	-1.35067	0.182049	1		0.00416836	0.0107616	0.387336	0.699925	1
left striatopremotor tract segment 10	0.0276039	0.0135793	2.03279	0.0466596	0.653235	*	-0.0120748	0.0151953	-0.794641	0.430062	1		0.00785732	0.0141826	0.55401	0.581702	1		0.00366887	0.0115381	0.317979	0.751643	1		0.048318	0.0279905	1.72623	0.0896294	1		left striatopremotor tract segment 10	-0.0136656	0.0115296	-1.18526	0.240746	1		0.00257004	0.00983844	0.261224	0.794845	1		0.0161548	0.0140118	1.15294	0.253665	1		left striatopremotor tract segment 10	-2.21153	1.33651	-1.65471	0.103386	1		left striatopremotor tract segment 10	-0.00524204	0.0127568	-0.410923	0.682643	1		-0.0147263	0.0175745	-0.837936	0.405507	1		-0.00596259	0.0216939	-0.274851	0.784408	1		-0.0434531	0.0172954	-2.51241	0.0147945	0.207123	*	0.0153308	0.0104001	1.4741	0.145862	1
left striatopremotor tract segment 11	0.0390549	0.0138155	2.8269	0.00643913	0.0901479	*	-0.0171564	0.0141961	-1.20853	0.231749	1		0.0164164	0.0140377	1.16945	0.247007	1		-0.0068856	0.0116562	-0.590726	0.556999	1		0.0532289	0.0266695	1.99587	0.0506507	0.709109		left striatopremotor tract segment 11	-0.0189352	0.0103034	-1.83777	0.0712199	0.997079		-0.00124203	0.00952165	-0.130443	0.896667	1		0.0201754	0.0138022	1.46175	0.149207	1		left striatopremotor tract segment 11	-1.81988	1.307	-1.39241	0.169113	1		left striatopremotor tract segment 11	-0.00131673	0.0132177	-0.0996185	0.920991	1		-0.0185839	0.016873	-1.1014	0.275272	1		0.00186065	0.0207262	0.0897728	0.928777	1		-0.0549907	0.0180405	-3.04818	0.00346443	0.048502	**	0.0230451	0.00902977	2.55212	0.0133634	0.187088	*
left striatopremotor tract segment 12	0.0225233	0.0135846	1.658	0.102716	1		-0.0122274	0.013287	-0.920254	0.361252	1		0.00907991	0.0141153	0.643266	0.522587	1		-0.0140601	0.0111617	-1.25968	0.212832	1		0.0248113	0.0251946	0.984788	0.328819	1		left striatopremotor tract segment 12	-0.00766938	0.00973683	-0.787667	0.434099	1		0.000779426	0.00959855	0.0812025	0.93556	1		0.0144795	0.0141127	1.02599	0.309158	1		left striatopremotor tract segment 12	-1.64362	1.25567	-1.30896	0.195711	1		left striatopremotor tract segment 12	-0.00760468	0.0133486	-0.569696	0.571084	1		-0.0218371	0.017038	-1.28167	0.20506	1		0.00509421	0.0203141	0.250772	0.802876	1		-0.0459523	0.0170353	-2.69748	0.00913307	0.127863	*	0.0126739	0.00935161	1.35526	0.180589	1
left striatopremotor tract segment 13	0.00818374	0.0134151	0.610041	0.544218	1		-0.00440768	0.012113	-0.363879	0.717271	1		0.00166718	0.0142057	0.11736	0.90698	1		-0.0121419	0.0120529	-1.00738	0.317937	1		-0.0169674	0.0269719	-0.629078	0.531768	1		left striatopremotor tract segment 13	0.00160116	0.00975852	0.164079	0.87024	1		0.00446733	0.00957696	0.466466	0.642629	1		0.0109753	0.0146468	0.74933	0.456687	1		left striatopremotor tract segment 13	-1.67343	1.22646	-1.36445	0.177698	1		left striatopremotor tract segment 13	-0.0102661	0.0119104	-0.86195	0.392265	1		-0.0146446	0.0168688	-0.868149	0.388891	1		0.0142259	0.0196094	0.725464	0.471084	1		-0.0380003	0.0150847	-2.51913	0.014543	0.203602	*	0.0034083	0.00983574	0.346522	0.730205	1
left striatopremotor tract segment 14	0.00381133	0.0136592	0.279031	0.781214	1		-0.00617536	0.0104589	-0.590439	0.55719	1		-0.00775018	0.0157853	-0.490974	0.625298	1		-0.0110289	0.0115121	-0.958028	0.342025	1		-0.0325929	0.0299773	-1.08725	0.281422	1		left striatopremotor tract segment 14	0.00521796	0.00995954	0.523915	0.602334	1		0.00229564	0.00950379	0.24155	0.809981	1		0.00554943	0.0147383	0.376531	0.707896	1		left striatopremotor tract segment 14	-1.98031	1.26167	-1.56959	0.12195	1		left striatopremotor tract segment 14	-0.022296	0.0140209	-1.5902	0.117227	1		-0.0220589	0.0172364	-1.27979	0.205715	1		-0.000602311	0.0201061	-0.0299566	0.976205	1		-0.0345651	0.0138388	-2.49769	0.015359	0.215026	*	0.00195189	0.0103486	0.188613	0.851054	1
left striatopremotor tract segment 15	0.00881145	0.0142851	0.616828	0.539762	1		-0.00655664	0.0108618	-0.60364	0.548436	1		-0.0164986	0.0178829	-0.922593	0.360041	1		-0.0131684	0.0110078	-1.19628	0.236455	1		-0.0208902	0.0349083	-0.598432	0.551882	1		left striatopremotor tract segment 15	-9.26551e-06	0.0105113	-0.00088148	0.9993	1		-0.001604	0.00931557	-0.172185	0.863891	1		0.000483698	0.0146772	0.0329558	0.973823	1		left striatopremotor tract segment 15	-2.38766	1.33673	-1.7862	0.0792936	1		left striatopremotor tract segment 15	-0.0326907	0.0177116	-1.84572	0.0700394	0.980552		-0.033086	0.0191081	-1.73152	0.0886755	1		-0.0164221	0.0225126	-0.729462	0.468655	1		-0.0324384	0.0142102	-2.28275	0.0261286	0.3658	*	0.0110168	0.0114815	0.959524	0.341278	1
left striatopremotor tract segment 16	0.0128599	0.0140032	0.918349	0.36224	1		-0.00654197	0.0107242	-0.610022	0.54423	1		-0.0193089	0.0182226	-1.05961	0.293714	1		-0.0129761	0.0106833	-1.21461	0.229435	1		-0.00712171	0.0366668	-0.194228	0.846676	1		left striatopremotor tract segment 16	-0.00445318	0.010349	-0.4303	0.668572	1		-0.002283	0.00944653	-0.241676	0.809884	1		0.000343002	0.0149466	0.0229485	0.98177	1		left striatopremotor tract segment 16	-2.65343	1.43975	-1.84297	0.0704452	0.986233		left striatopremotor tract segment 16	-0.0351672	0.0191371	-1.83764	0.0712388	0.997343		-0.0299553	0.0204603	-1.46407	0.148575	1		-0.0243684	0.0235737	-1.03371	0.305561	1		-0.0353255	0.0150686	-2.34432	0.0225081	0.315114	*	0.0147883	0.0113861	1.2988	0.199151	1
left striatopremotor tract segment 17	0.0140612	0.0136549	1.02975	0.307401	1		-0.00662111	0.010065	-0.657836	0.513246	1		-0.0237511	0.0191876	-1.23784	0.220764	1		-0.00662213	0.0122572	-0.540265	0.591083	1		-0.0179882	0.0345788	-0.520208	0.604898	1		left striatopremotor tract segment 17	-0.00444501	0.0108385	-0.410114	0.683233	1		-0.00506804	0.00968579	-0.523245	0.602797	1		-0.00537697	0.015428	-0.348521	0.728711	1		left striatopremotor tract segment 17	-2.8453	1.58321	-1.79717	0.0775154	1		left striatopremotor tract segment 17	-0.0337886	0.0208682	-1.61914	0.110843	1		-0.0254366	0.0201524	-1.26221	0.211925	1		-0.0188587	0.0260056	-0.725179	0.471258	1		-0.0376795	0.0173913	-2.16658	0.0343885	0.481439	*	0.0142912	0.0114981	1.24291	0.218901	1
left striatopremotor tract segment 18	0.0042662	0.0133952	0.318488	0.751259	1		-0.00216145	0.0110976	-0.194767	0.846256	1		-0.023987	0.020276	-1.18303	0.241626	1		-0.000746101	0.0131172	-0.0568795	0.954837	1		-0.0360498	0.0347147	-1.03846	0.303366	1		left striatopremotor tract segment 18	0.00381814	0.0112088	0.340639	0.734606	1		-0.00281675	0.0104464	-0.269639	0.788395	1		-0.00613017	0.0160381	-0.382225	0.703691	1		left striatopremotor tract segment 18	-3.22232	1.70858	-1.88596	0.0643104	0.900345		left striatopremotor tract segment 18	-0.0371928	0.0224667	-1.65547	0.103231	1		-0.0192199	0.0205088	-0.937154	0.352565	1		-0.00992671	0.028659	-0.346374	0.730315	1		-0.0387489	0.0216168	-1.79254	0.0782628	1		0.0066744	0.0121482	0.549415	0.58483	1
right striatopremotor tract segment 1	-0.0282189	0.0193986	-1.45469	0.151146	1		0.0146995	0.0166283	0.884003	0.380344	1		-0.0346371	0.0232966	-1.48679	0.142487	1		-0.00389915	0.0158251	-0.246391	0.80625	1		-0.0842095	0.0499816	-1.68481	0.0973996	1		right striatopremotor tract segment 1	0.0217534	0.01582	1.37505	0.174403	1		0.00396294	0.0105071	0.377168	0.707426	1		-0.0219907	0.016689	-1.31768	0.192793	1		right striatopremotor tract segment 1	-4.89998	1.57823	-3.10473	0.00294415	0.0412181	**	right striatopremotor tract segment 1	-0.069595	0.0242328	-2.87193	0.00568876	0.0796426	*	-0.0178214	0.0263948	-0.675188	0.502239	1		-0.023825	0.0349901	-0.680907	0.49864	1		-0.0321335	0.0188091	-1.70841	0.092908	1		-0.00790464	0.0153964	-0.513408	0.609616	1
right striatopremotor tract segment 2	-0.0182467	0.018999	-0.960402	0.34084	1		0.0177958	0.0158944	1.11963	0.267487	1		-0.0273832	0.021476	-1.27506	0.207372	1		0.00225941	0.0143131	0.157856	0.875118	1		-0.0502631	0.0426192	-1.17935	0.243073	1		right striatopremotor tract segment 2	0.00694661	0.0145335	0.477971	0.634467	1		0.00611786	0.010161	0.60209	0.549461	1		-0.0186456	0.0171872	-1.08485	0.282476	1		right striatopremotor tract segment 2	-3.90773	1.49823	-2.60823	0.0115551	0.161772	*	right striatopremotor tract segment 2	-0.0487576	0.0235704	-2.0686	0.0430514	0.60272	*	-0.000798403	0.0243296	-0.0328161	0.973934	1		-0.00779206	0.0327079	-0.238232	0.812541	1		-0.0183348	0.0188909	-0.970563	0.335796	1		-0.00686342	0.0139231	-0.492951	0.623909	1
right striatopremotor tract segment 3	-0.0131251	0.0190358	-0.689497	0.49326	1		0.0184798	0.0157631	1.17234	0.245853	1		-0.0223706	0.0200685	-1.11471	0.269572	1		0.000125377	0.0140302	0.00893624	0.992901	1		-0.0492592	0.039941	-1.2333	0.222439	1		right striatopremotor tract segment 3	0.00111287	0.0143106	0.0777653	0.938282	1		0.00669629	0.0103328	0.648059	0.519504	1		-0.0128363	0.0158876	-0.807942	0.422425	1		right striatopremotor tract segment 3	-3.02358	1.4352	-2.10673	0.0394775	0.552685	*	right striatopremotor tract segment 3	-0.0361798	0.021251	-1.7025	0.0940157	1		-0.00476413	0.0251719	-0.189264	0.850547	1		0.00203497	0.0322974	0.0630072	0.949977	1		-0.00978503	0.0200755	-0.487412	0.627803	1		-0.0055698	0.0135107	-0.412251	0.681675	1
right striatopremotor tract segment 4	-0.0185721	0.0189436	-0.980388	0.330966	1		0.00904571	0.0103858	0.870968	0.387362	1		-0.00690904	0.0186289	-0.370878	0.71208	1		0.00337732	0.013742	0.245766	0.806731	1		-0.0351873	0.0367655	-0.957075	0.342502	1		right striatopremotor tract segment 4	0.00645274	0.0143874	0.448499	0.655464	1		0.00805768	0.0085452	0.942949	0.349618	1		-0.000211452	0.0143801	-0.0147045	0.988318	1		right striatopremotor tract segment 4	-1.40795	1.39412	-1.00992	0.316727	1		right striatopremotor tract segment 4	-0.0151553	0.0188531	-0.80386	0.42476	1		-0.000788813	0.026243	-0.030058	0.976124	1		0.0105741	0.0315029	0.335654	0.738343	1		0.00794902	0.0164785	0.482388	0.631346	1		-0.0110348	0.0142783	-0.772837	0.442757	1
right striatopremotor tract segment 5	-0.00511674	0.0173884	-0.294262	0.769609	1		0.00793368	0.00828701	0.957363	0.342358	1		-0.00238123	0.0154466	-0.154159	0.878019	1		0.000944907	0.012651	0.0746906	0.940718	1		-0.0219776	0.0291523	-0.753887	0.453967	1		right striatopremotor tract segment 5	0.000213193	0.0128389	0.0166053	0.986809	1		0.00665926	0.00720374	0.924418	0.359099	1		0.0039099	0.0124676	0.313605	0.754946	1		right striatopremotor tract segment 5	-0.666731	1.31002	-0.508948	0.612719	1		right striatopremotor tract segment 5	-0.00814842	0.0178727	-0.455915	0.650154	1		0.00680888	0.023851	0.285475	0.776297	1		0.0145591	0.0288237	0.50511	0.615395	1		0.00785751	0.0140612	0.55881	0.578443	1		-0.00858923	0.0134654	-0.637872	0.526067	1
right striatopremotor tract segment 6	0.00725969	0.0152311	0.476636	0.635412	1		0.00274896	0.008554	0.321366	0.749088	1		0.00644596	0.0125075	0.515366	0.608256	1		0.00775747	0.0117075	0.662606	0.510207	1		-0.000128994	0.0282857	-0.0045604	0.996377	1		right striatopremotor tract segment 6	0.00119748	0.0113465	0.105538	0.916313	1		0.00827561	0.00678871	1.21903	0.227769	1		0.0100823	0.0117598	0.857348	0.394781	1		right striatopremotor tract segment 6	-0.0232706	1.1756	-0.0197946	0.984275	1		right striatopremotor tract segment 6	0.00505571	0.0129752	0.389646	0.698226	1		0.0263961	0.0208692	1.26484	0.210988	1		0.00732354	0.0214384	0.341608	0.733881	1		0.00037097	0.0131303	0.028253	0.977557	1		-0.00723897	0.01171	-0.618187	0.538872	1
right striatopremotor tract segment 7	0.0250497	0.0148009	1.69244	0.0959283	1		-0.0018272	0.00977211	-0.186982	0.852328	1		0.00863857	0.012766	0.676683	0.501297	1		-0.000919401	0.0111567	-0.0824077	0.934606	1		0.0142312	0.025898	0.54951	0.584765	1		right striatopremotor tract segment 7	-0.0126271	0.010266	-1.22999	0.223665	1		0.00401653	0.00643448	0.624221	0.53493	1		0.0133784	0.0122422	1.09281	0.278997	1		right striatopremotor tract segment 7	-0.0446567	1.1448	-0.0390084	0.969018	1		right striatopremotor tract segment 7	0.0134635	0.00995236	1.35279	0.181372	1		0.0335545	0.014945	2.2452	0.0285822	0.400151	*	0.0214692	0.0152914	1.404	0.16565	1		-0.0141509	0.0132957	-1.06432	0.291594	1		0.00649036	0.0107049	0.606299	0.546682	1
right striatopremotor tract segment 8	0.0183844	0.0147968	1.24246	0.219068	1		0.000936469	0.0090538	0.103434	0.917976	1		0.00607021	0.0136164	0.445802	0.6574	1		-0.00721552	0.0120477	-0.598911	0.551564	1		0.0147275	0.0289573	0.508592	0.612967	1		right striatopremotor tract segment 8	-0.0124329	0.0109929	-1.13099	0.262715	1		0.00477426	0.0066087	0.722421	0.472939	1		0.0152105	0.0127135	1.19641	0.236405	1		right striatopremotor tract segment 8	-0.156369	1.22208	-0.127953	0.898629	1		right striatopremotor tract segment 8	0.00784666	0.0109279	0.71804	0.475615	1		0.0307769	0.0134711	2.28466	0.0260094	0.364131	*	0.0218887	0.0169613	1.29051	0.201995	1		-0.0138704	0.0141602	-0.979531	0.331386	1		0.00799078	0.0105184	0.759694	0.450515	1
right striatopremotor tract segment 9	0.00993936	0.0174976	0.568041	0.5722	1		0.00260962	0.0100907	0.258617	0.796847	1		-0.00139481	0.013414	-0.103982	0.917543	1		-0.00566907	0.0139692	-0.405826	0.686364	1		0.00581081	0.0336499	0.172684	0.863501	1		right striatopremotor tract segment 9	-0.00567526	0.0132544	-0.42818	0.670106	1		0.00782377	0.00674996	1.15908	0.251172	1		0.0072898	0.0129472	0.563043	0.575576	1		right striatopremotor tract segment 9	-0.498244	1.32345	-0.376473	0.707939	1		right striatopremotor tract segment 9	0.0018168	0.0105121	0.172829	0.863388	1		0.0377495	0.0146595	2.5751	0.0125939	0.176315	*	0.026126	0.0180271	1.44926	0.152649	1		-0.0137444	0.015736	-0.873438	0.386027	1		0.00411806	0.0132313	0.311235	0.756738	1
right striatopremotor tract segment 10	0.0179075	0.0159235	1.12459	0.265394	1		-0.0012247	0.0096035	-0.127527	0.898965	1		-0.00115583	0.0124928	-0.0925197	0.926604	1		-0.00251716	0.0141211	-0.178256	0.859143	1		0.0209589	0.0297264	0.70506	0.483595	1		right striatopremotor tract segment 10	-0.01061	0.0125919	-0.842605	0.402911	1		0.00142895	0.00735075	0.194395	0.846546	1		0.0039105	0.0130296	0.300123	0.765156	1		right striatopremotor tract segment 10	-0.523435	1.36286	-0.384072	0.70233	1		right striatopremotor tract segment 10	-0.00146205	0.00998361	-0.146445	0.884078	1		0.032868	0.0156456	2.10078	0.0400177	0.560248	*	0.0182713	0.0193893	0.942339	0.349928	1		-0.0116785	0.0179887	-0.649212	0.518764	1		0.00689909	0.0127109	0.542769	0.589369	1
right striatopremotor tract segment 11	0.0224175	0.0136476	1.6426	0.105877	1		0.0021338	0.00926949	0.230196	0.81875	1		-0.00353917	0.0115488	-0.306454	0.760357	1		-0.014539	0.0139768	-1.04022	0.302553	1		0.0241427	0.0260085	0.928264	0.357118	1		right striatopremotor tract segment 11	-0.0187508	0.0114347	-1.63981	0.106457	1		-0.00112744	0.00776568	-0.145183	0.88507	1		-0.000754315	0.0124527	-0.0605744	0.951906	1		right striatopremotor tract segment 11	-0.746825	1.39185	-0.53657	0.593617	1		right striatopremotor tract segment 11	-0.00681334	0.00853241	-0.798525	0.427824	1		0.0257452	0.0154987	1.66112	0.102087	1		0.0167733	0.020218	0.829623	0.410153	1		-0.0124699	0.0165329	-0.754246	0.453753	1		0.0108231	0.0114159	0.948079	0.347023	1
right striatopremotor tract segment 12	0.00896264	0.0143101	0.626317	0.533564	1		0.00502709	0.0101705	0.494283	0.622973	1		-0.00222587	0.0114855	-0.193798	0.847011	1		-0.0172691	0.0135746	-1.27217	0.208391	1		0.016328	0.025281	0.645859	0.520918	1		right striatopremotor tract segment 12	-0.0108373	0.0123121	-0.880221	0.382372	1		0.00136791	0.00807487	0.169403	0.866069	1		0.000320127	0.0119986	0.0266804	0.978806	1		right striatopremotor tract segment 12	-0.610501	1.47335	-0.414362	0.680138	1		right striatopremotor tract segment 12	-0.00636472	0.00933084	-0.682116	0.497881	1		0.0173428	0.0181524	0.955401	0.34334	1		0.00276372	0.0222754	0.124071	0.901688	1		-0.00779808	0.0171708	-0.454148	0.651417	1		0.000490757	0.0110632	0.0443593	0.96477	1
right striatopremotor tract segment 13	-0.00950974	0.0148516	-0.640319	0.524487	1		0.00361736	0.0113814	0.317832	0.751754	1		-0.00636152	0.012708	-0.500591	0.618554	1		-0.0121269	0.0145719	-0.832209	0.408705	1		-0.012795	0.0248342	-0.515218	0.608359	1		right striatopremotor tract segment 13	0.0066191	0.0124569	0.531361	0.597198	1		-0.00212561	0.00833212	-0.25511	0.79954	1		-0.00420826	0.0121421	-0.346583	0.730159	1		right striatopremotor tract segment 13	-0.65186	1.5511	-0.420258	0.67585	1		right striatopremotor tract segment 13	-0.00695997	0.0108734	-0.640094	0.524632	1		0.00797212	0.022473	0.354742	0.72407	1		-0.00681142	0.0234781	-0.290118	0.772761	1		0.00115734	0.0173323	0.0667737	0.946992	1		-0.0112676	0.0112213	-1.00412	0.319491	1
right striatopremotor tract segment 14	-0.011222	0.0176748	-0.634917	0.527979	1		0.000754454	0.0128602	0.0586659	0.95342	1		-4.28428e-05	0.0142459	-0.00300738	0.997611	1		-0.0144258	0.013464	-1.07143	0.288412	1		-0.0166119	0.0285238	-0.582386	0.562564	1		right striatopremotor tract segment 14	0.00364703	0.0134144	0.271875	0.786684	1		-0.00110504	0.00911331	-0.121255	0.903908	1		-9.39795e-05	0.0117751	-0.00798121	0.993659	1		right striatopremotor tract segment 14	-0.363526	1.68719	-0.215462	0.830163	1		right striatopremotor tract segment 14	-0.00305653	0.0140603	-0.217388	0.828669	1		0.00635442	0.0268405	0.236748	0.813687	1		-0.00315323	0.0269739	-0.116899	0.907344	1		-0.00120256	0.0189576	-0.0634342	0.949639	1		-0.00848162	0.0129295	-0.655989	0.514425	1
right striatopremotor tract segment 15	-0.0133923	0.0193684	-0.691451	0.492041	1		-0.007774	0.013863	-0.560774	0.577112	1		0.000961142	0.0147884	0.064993	0.948403	1		-0.0124361	0.0122138	-1.01821	0.312809	1		-0.0138649	0.0353266	-0.392478	0.696144	1		right striatopremotor tract segment 15	0.0103804	0.014711	0.705621	0.483249	1		-0.007809	0.00905495	-0.862401	0.392019	1		-0.00125363	0.0113924	-0.110041	0.912757	1		right striatopremotor tract segment 15	-0.0843323	1.77854	-0.0474165	0.962344	1		right striatopremotor tract segment 15	-0.0038106	0.013942	-0.273319	0.785579	1		-0.0106382	0.0283422	-0.37535	0.70877	1		-0.0287358	0.0271709	-1.05759	0.294626	1		-0.0041865	0.0193283	-0.216599	0.829281	1		-0.00813067	0.0135945	-0.598086	0.552111	1
right striatopremotor tract segment 16	-0.0045151	0.0203952	-0.221381	0.825574	1		-0.013169	0.0139918	-0.941192	0.35051	1		-0.000210706	0.0140106	-0.015039	0.988053	1		-0.0144358	0.0121469	-1.18843	0.239507	1		-0.0122526	0.038517	-0.318109	0.751545	1		right striatopremotor tract segment 16	0.00551725	0.0152287	0.362292	0.718451	1		-0.0118193	0.00953684	-1.23933	0.220215	1		0.000970853	0.0110207	0.0880938	0.930106	1		right striatopremotor tract segment 16	0.180401	1.83539	0.0982904	0.922041	1		right striatopremotor tract segment 16	-0.0048855	0.0141497	-0.345273	0.731138	1		-0.0302415	0.0302013	-1.00133	0.320826	1		-0.0395557	0.0283862	-1.39348	0.168791	1		-0.015569	0.0201834	-0.771378	0.443614	1		-0.00144624	0.0151194	-0.0956544	0.924125	1
right striatopremotor tract segment 17	-0.000175745	0.0209992	-0.00836913	0.993351	1		-0.0196681	0.0141595	-1.38905	0.17013	1		0.012092	0.0152314	0.793883	0.4305	1		-0.00555791	0.0128307	-0.433173	0.666496	1		0.00497879	0.037588	0.132457	0.895081	1		right striatopremotor tract segment 17	0.00802257	0.0151534	0.529425	0.598531	1		-0.00885399	0.010291	-0.860364	0.393131	1		0.00872229	0.0118741	0.734563	0.465565	1		right striatopremotor tract segment 17	0.45873	1.8759	0.244538	0.807677	1		right striatopremotor tract segment 17	0.0048731	0.0153576	0.317308	0.752149	1		-0.0293138	0.0305225	-0.960402	0.34084	1		-0.0370066	0.0310226	-1.19289	0.23777	1		-0.0135859	0.0222732	-0.609967	0.544266	1		-0.000939187	0.0157826	-0.0595077	0.952752	1
right striatopremotor tract segment 18	-0.00497214	0.0196791	-0.252661	0.801423	1		-0.0200184	0.0154478	-1.29587	0.200153	1		0.015887	0.0191061	0.831517	0.409092	1		0.000797023	0.0139392	0.0571784	0.9546	1		0.0142475	0.0368051	0.387108	0.700093	1		right striatopremotor tract segment 18	0.00964161	0.0144467	0.66739	0.50717	1		-0.00709657	0.0107925	-0.657546	0.513431	1		0.0115295	0.0136452	0.844952	0.40161	1		right striatopremotor tract segment 18	0.705878	1.914	0.368796	0.713622	1		right striatopremotor tract segment 18	0.00630006	0.0192413	0.327424	0.744526	1		-0.0262618	0.031173	-0.842452	0.402995	1		-0.0359384	0.0349166	-1.02926	0.307629	1		-0.0167529	0.0224947	-0.744748	0.459431	1		-0.00832476	0.0155019	-0.537015	0.593311	1
